# Hypomethylation of miR-17-92 cluster in lupus T cells and no significant role for genetic factors in the lupus-associated DNA methylation signature

**DOI:** 10.1101/2022.02.21.22271293

**Authors:** Patrick Coit, Xiavan Roopnarinesingh, Lourdes Ortiz-Fernandez, Kathleen Maksimowicz-McKinnon, Emily E. Lewis, Joan T. Merrill, W. Joseph McCune, Jonathan D. Wren, Amr H. Sawalha

**Affiliations:** Division of Rheumatology, Department of Pediatrics, University of Pittsburgh, Pittsburgh, Pennsylvania, USA; Graduate Program in Immunology, University of Michigan, Ann Arbor, Michigan, USA; Graduate Program, Department of Biochemistry and Molecular Biology, The University of Oklahoma Health Sciences Center, Oklahoma City, Oklahoma, USA; Arthritis and Clinical Immunology Program, Oklahoma Medical Research Foundation, Oklahoma City, Oklahoma, USA; Division of Rheumatology, Henry Ford Health System, Detroit, Michigan, USA; Division of Rheumatology, Department of Internal Medicine, University of Michigan, Ann Arbor, Michigan, USA; Department of Biochemistry and Molecular Biology, The University of Oklahoma Health Sciences Center, Oklahoma City, Oklahoma, USA; Division of Rheumatology and Clinical Immunology, Department of Medicine, University of Pittsburgh, Pennsylvania, USA; Lupus Center of Excellence, University of Pittsburgh School of Medicine, Pittsburgh, Pennsylvania, USA; Department of Immunology, University of Pittsburgh, Pittsburgh, Pennsylvania, USA

## Abstract

**Objectives:** Epigenetic dysregulation plays an important role in the pathogenesis of lupus, a systemic autoimmune disease characterized by autoantibody production. Lupus T cells demonstrate aberrant DNA methylation patterns dominated by hypomethylation of interferon-regulated genes. The objective of this study was to identify additional disease-associated DNA methylation changes in naïve CD4+ T cells from an extended cohort of lupus patients and determine the genetic contribution to epigenetic changes characteristic of lupus.

**Methods:** Genome-wide DNA methylation was assessed in naïve CD4+ T cells isolated from a cohort of 74 lupus patients and 74 age-, sex-, and race-matched healthy controls. We applied a trend deviation analysis approach, comparing methylation data in our cohort to methylation data from over 16,500 samples to characterize lupus-associated DNA methylation patterns. Methylation quantitative trait loci (meQTL) analysis was used to determine genetic contribution to lupus-associated DNA methylation changes.

**Results:** In addition to the previously reported epigenetic signature in interferon-regulated genes, we observed hypomethylation of the promoter regions of microRNA (miRNA) genes in the miR-17-92 cluster in lupus patients. Members of this miRNA cluster play an important role in regulating T cell proliferation and differentiation. Expression of two miRNAs within this cluster, miR-19b1 and miR-18a, showed a significant positive correlation with disease activity in lupus patients. meQTL were identified by integrating genome-wide DNA methylation profiles with genotyping data in lupus patients and controls. Patient meQTL show overlap with genetic risk loci for lupus. However, less than 1% of differentially methylated CpG sites in lupus patients were associated with an meQTL, suggesting minimal genetic contribution to lupus-associated epigenotypes.

**Conclusion:** The lupus defining epigenetic signature, characterized by robust hypomethylation of interferon-regulated genes, does not appear to be determined by genetic factors. Hypomethylation of the miR-17-92 cluster that plays an important role in T cell activation is a novel epigenetic locus for lupus.

## Supplementary Tables for "Hypomethylation of miR-17-92 cluster in lupus T cells and no significant role for genetic factors in the lupus-associated DNA methylation signature" (part 1 of 3)

### Sheet: Table 1
Table 1. Genes with differentially methylated promoter regions in naive CD4+ T cells of lupus patients compared to healthy controls. FDR correction was performed using the Benjamini-Hochberg method with an FDR-adjusted P value threshold of < 0.05. Δβ: methylation difference in median methylation value of CpG sites within 1500bp upstream of the associated gene's transcription start site (TSS1500) between lupus patients and healthy controls.
Gene	Δβ	-log10(FDR-adjusted P value)	t-statistic
IFI44L	-0.177492	inf	-10.7573
DTX3L	-0.129562	inf	-11.5656
BST2	-0.0888488	11.3228	-9.28532
RABGAP1L	-0.0875093	9.16454	-8.42078
BCL2L14	-0.0858484	5.5198	-6.90758
MIR19B1	-0.0589917	3.16868	-5.84559
IFI44	-0.0589364	2.05658	-5.30352
MIR20A	-0.0548067	3.08792	-5.80726
MIR17	-0.0540229	6.88163	-7.48735
MIR18A	-0.0513619	6.53681	-7.34245
MIR19A	-0.0487008	4.77052	-6.57885
IKZF4	-0.0482191	3.28899	-5.90238
MX1	-0.0456669	10.6239	-9.00389
TRIM34	-0.0447504	2.18378	-5.36733
ODF3B	-0.0340387	1.71221	-5.12784
GNG2	-0.0332053	2.13796	-5.34441
FAM177B	-0.024754	1.89674	-5.22253
MZF1	0.00835652	1.49348	5.01358
SSBP4	0.0145991	1.34371	4.9338
ATP6V0D1	0.0181598	2.59352	5.56941
DCUN1D1	0.0245695	2.0676	5.30907
C14orf93	0.0251234	1.92222	5.23551
TIPARP	0.0264256	2.06867	5.30963
LMBRD1	0.0266034	2.21106	5.38095
HAVCR2	0.0271269	2.57358	5.55968
KIAA1949	0.0303841	3.15833	5.84067
GPD2	0.0318725	1.95258	5.25094
CNTF	0.0326018	1.70529	5.12424
CD47	0.0337918	4.25925	6.34977
ARHGAP9	0.0355628	3.33883	5.92582
IL27RA	0.0359692	1.36659	4.94608
RAP1A	0.0364482	2.57298	5.55937
LAMA3	0.036722	1.44479	4.9878
ABI3	0.0367507	1.4359	4.98306
FAM102A	0.0376859	3.16066	5.84179
CXCR5	0.0391816	1.43879	4.9846
DPEP2	0.0404022	1.88942	5.2188
DYRK2	0.0414642	3.9245	6.19741
TMEM71	0.0437135	2.75739	5.64892
ADORA2A	0.0464363	2.23416	5.39246
SEPT9	0.0470875	2.03592	5.2931
PSMB4	0.0520287	2.9349	5.73428
TOM1	0.0552601	5.41466	6.86191
PRIC285	0.0571928	9.93372	8.72892
LTB	0.0624721	2.03568	5.29297
MIR1205	0.0672878	1.69844	5.12069
ACER3	0.0732563	2.61208	5.57846
BCL9L	0.0787956	4.03415	6.24754
MDS2	0.0797215	3.1489	5.8362
SNORA5B	0.0830437	1.71196	5.1277
PTPRCAP	0.0912063	3.62019	6.05714

### Sheet: Table 2
Table 2. KEGG Pathway gene enrichment of 21 gene promoters highly correlated with each other and anti-correlated with the multi-tissue profile constructed from 16,541 Infinium 450k smples available through Gene Expression Omnibus.
Pathway (KEGG_2019_Human)	Overlap	P-value	FDR-adjusted P-value	Odds Ratio	Combined Score	Genes
microRNAs in cancer	5/299	1.20747e-05	0.00038639	20.9237	236.948	MIR19B1;MIR20A;MIR17;MIR18A;MIR19A
cytokine-cytokine receptor interaction	3/294	0.00343674	0.0433554	11.2761	63.9717	CNTF;CXCR5;LTB
rheumatoid arthritis	2/91	0.00406456	0.0433554	23.5245	129.513	LTB;ATP6V0D1

### Sheet: ST1
Supplementary Table 1. Demographics of lupus patients and healthy controls. All study participants were female and matched by age and ethnicity.
	Cases (n = 74)	Controls (n = 74)
Age (years)(mean±SD)	40.9±12.7	40.8±12.4
SLEDAI Score (mean)(range)	3.2 (0-18)	-
Race/Ethnicity (%)
White	94 (63.5%)
Black	44 (29.7%)
Asian	6 (4.5%)
Hispanic	2 (1.4%)
Indian/Arabic	2 (1.4%)
Medications (%)
Prednisone	38 (51.4%)	-
Hydroxychloroquine	49 (66.2%)	-
Cyclophosphamide	0 (0%)	-
Azathioprine	13 (17.6%)	-
Methotrexate	1 (1.4%)	-
Cyclosporin	0 (0%)	-
Tacrolimus	0 (0%)	-
Mycophenolate Mofetil	26 (35.1%)	-
Leflunomide	0 (0%)	-
IV Ig	0 (0%)	-
Rituximab	0 (0%)	-
Belimumab	0 (0%)	-

### Sheet: ST2
Supplementary Table 2. Differentially methylated CpG sites in naïve CD4+ T cells in lupus patients compared to healthy controls matched by age, sex, and ethnicity. Δβ is the difference in average methylation (β) between lupus patients and controls. CpG sites shown in this table had an FDR-adjusted P-value < 0.05.
Probe ID	Average β Lupus	Average β Controls	Δβ	Probe Location (hg19)	P-value	FDR-adjusted P-value	UCSC_RefGene_Name	Relation_to_UCSC_CpG_Island
cg21549285	0.345716	0.650564	-0.304848	chr21:42799141	1.84e-07	0.00154454	MX1	S_Shore
cg14392283	0.595534	0.899979	-0.304445	chr8:144103587	3.47e-05	0.0147756	LY6E	N_Shelf
cg00959259	0.334582	0.595903	-0.261321	chr3:122281975	1.93e-07	0.00154454	DTX3L;PARP9	N_Shore
cg03607951	0.469308	0.696417	-0.22711	chr1:79085586	3.3e-06	0.00436127	IFI44L
cg08122652	0.522007	0.745535	-0.223527	chr3:122281939	6.02e-07	0.00211873	DTX3L;PARP9	N_Shore
cg05552874	0.565897	0.784591	-0.218694	chr10:91153143	1.53e-05	0.010033	IFIT1
cg05696877	0.297092	0.513229	-0.216138	chr1:79088769	1.06e-08	0.00154454	IFI44L
cg06981309	0.417013	0.627199	-0.210186	chr3:146260954	4.66e-07	0.00202278	PLSCR1	N_Shore
cg15065340	0.488505	0.697643	-0.209138	chr3:195632915	4.29e-07	0.00195458	TNK2	N_Shelf
cg01028142	0.643387	0.847591	-0.204204	chr2:7004578	2.81e-05	0.0134008	CMPK2	N_Shore
cg22862003	0.511509	0.69842	-0.186911	chr21:42797588	1.53e-06	0.00316386	MX1	N_Shore
cg17384323	0.528063	0.703933	-0.175869	chr4:169242366	4.43e-06	0.00509059		S_Shelf
cg06872964	0.335292	0.507905	-0.172613	chr1:79085250	3.37e-07	0.00178847	IFI44L
cg17980508	0.447339	0.610066	-0.162727	chr1:79085713	1.77e-06	0.00324352	IFI44L
cg14212360	0.606604	0.764647	-0.158043	chr4:89302999	2.32e-07	0.00164928	HERC6	S_Shelf
cg00855901	0.261172	0.417331	-0.156159	chr1:79085765	4.85e-07	0.00205072	IFI44L
cg06188083	0.227955	0.379371	-0.151416	chr10:91093005	3.75e-08	0.00154454	IFIT3
cg13172359	0.304737	0.453812	-0.149075	chr10:91175366	6.83e-08	0.00154454	IFIT5	S_Shore
cg03110996	0.406054	0.552567	-0.146513	chr2:191883483	1.58e-08	0.00154454		N_Shore
cg14126601	0.440832	0.571725	-0.130893	chr2:37384708	2.49e-07	0.00164928	EIF2AK2	S_Shore
cg01079652	0.728776	0.858079	-0.129303	chr1:79118191	9.02e-06	0.00728425	IFI44
cg18686270	0.668471	0.797205	-0.128734	chr3:146258875	4.48e-06	0.00509059	PLSCR1	N_Shelf
cg14951497	0.280939	0.407384	-0.126446	chr2:191875807	2.9e-07	0.00178046	STAT1	N_Shelf
cg14286514	0.435414	0.5615	-0.126087	chr9:32525315	1.99e-06	0.0034688	DDX58	N_Shore
cg12110437	0.205857	0.329492	-0.123635	chr8:144098888	4.94e-08	0.00154454	LY6E;LOC100133669	N_Shore
cg17326313	0.151375	0.272603	-0.121228	chr2:37383568	3.12e-07	0.00178046	EIF2AK2	N_Shore
cg07833467	0.432762	0.549427	-0.116665	chr22:50986511	1.89e-07	0.00154454	KLHDC7B	Island
cg21159568	0.582666	0.694957	-0.112291	chr7:2445331	0.000215348	0.0376657	CHST12	S_Shore
cg00676801	0.251713	0.363919	-0.112206	chr2:191876673	1.85e-08	0.00154454	STAT1	N_Shore
cg12047941	0.320258	0.4316	-0.111342	chr11:315908	1.63e-06	0.00319151		Island
cg17052170	0.642451	0.750375	-0.107924	chr8:144099482	7.07e-05	0.0217538	LY6E;LOC100133669	Island
cg13130398	0.716621	0.822574	-0.105953	chr1:174844397	1.27e-06	0.00293172	RABGAP1L
cg20062691	0.575089	0.678793	-0.103704	chr1:949392	9.91e-08	0.00154454	ISG15	Island
cg23264429	0.551403	0.654439	-0.103037	chr10:90642003	1.27e-05	0.0089731	STAMBPL1	S_Shore
cg08926253	0.641271	0.744056	-0.102785	chr11:614761	9e-07	0.00238753	IRF7	Island
cg04936619	0.249635	0.35108	-0.101445	chr17:30658537	2.64e-05	0.0129416	C17orf75
cg13801402	0.585596	0.685826	-0.100231	chr1:114429965	1.74e-05	0.0106847	BCL2L15
cg16526047	0.488734	0.587263	-0.0985289	chr1:949893	6.01e-08	0.00154454	ISG15	S_Shore
cg03763873	0.111187	0.207757	-0.0965697	chr13:43565901	7.6e-08	0.00154454	EPSTI1	N_Shore
cg05702218	0.415338	0.511705	-0.0963672	chr1:174843909	1.41e-07	0.00154454	RABGAP1L
cg26974214	0.159331	0.254794	-0.0954632	chr10:91151885	5.15e-08	0.00154454	IFIT1
cg16985233	0.700415	0.795287	-0.0948725	chr15:43806249	2.54e-06	0.00382151		S_Shelf
cg26724018	0.221958	0.316406	-0.0944488	chr11:5716255	2.85e-08	0.00154454	TRIM22
cg13458803	0.49193	0.585641	-0.0937105	chr3:119276917	3.05e-07	0.00178046	CD80
cg13092901	0.3165	0.409004	-0.0925044	chr22:50965373	1.57e-07	0.00154454	TYMP;SCO2	Island
cg06376949	0.403035	0.495161	-0.0921263	chr10:91173811	2.4e-07	0.00164928	IFIT5	N_Shore
cg26312951	0.175639	0.267671	-0.0920325	chr21:42797847	1.39e-07	0.00154454	MX1	N_Shore
cg01190666	0.611892	0.703877	-0.0919849	chr20:62204908	1.04e-06	0.00258926	PRIC285	N_Shore
cg16363586	0.251028	0.342894	-0.0918662	chr19:17516329	1.34e-06	0.00295177	BST2
cg20045320	0.279623	0.368567	-0.0889435	chr11:319555	1.67e-05	0.0104725		S_Shore
cg08000731	0.40415	0.493036	-0.0888863	chr11:316247	1.31e-05	0.00920679		Island
cg10152449	0.644092	0.732783	-0.0886914	chr7:2444534	9.74e-07	0.00247963	CHST12	S_Shore
cg20092122	0.0888408	0.177311	-0.0884697	chr19:17517221	9.54e-08	0.00154454	BST2
cg27192248	0.342788	0.429329	-0.0865404	chr15:65285669	0.000237597	0.0399498		S_Shelf
cg02482603	0.403135	0.489051	-0.085917	chr1:174843754	1.23e-07	0.00154454	RABGAP1L
cg25050332	0.328171	0.413208	-0.0850372	chr11:316088	2.55e-06	0.00382151		Island
cg01948202	0.123129	0.208096	-0.084967	chr3:122400474	2.4e-06	0.00375937	PARP14	S_Shore
cg06679494	0.302218	0.387098	-0.0848798	chr17:6921295	3.16e-05	0.0141269	MIR195;MIR497	S_Shelf
cg22544881	0.623091	0.707699	-0.0846078	chr7:130712346	2.34e-06	0.00369118	FLJ43663
cg01175610	0.26756	0.351048	-0.0834876	chr12:12224246	1.94e-07	0.00154454	BCL2L14
cg06603074	0.350376	0.433631	-0.0832554	chr18:60192893	1.84e-07	0.00154454	ZCCHC2	N_Shore
cg02148547	0.651849	0.733644	-0.081795	chr14:21457502	1.5e-05	0.00995565	METT11D1	N_Shore
cg12051710	0.34345	0.425172	-0.0817223	chr12:2989070	4.33e-07	0.00195458	C12orf32	S_Shelf
cg07684519	0.469487	0.5512	-0.0817132	chr12:29303184	3.56e-06	0.00452225		S_Shore
cg15013527	0.198748	0.279517	-0.0807685	chr11:316339	1.98e-06	0.0034688		Island
cg09993699	0.16082	0.240747	-0.0799274	chr19:17517008	1.53e-07	0.00154454	BST2
cg15085883	0.505241	0.584951	-0.0797098	chr12:68848994	9.23e-05	0.0243585
cg08159663	0.455327	0.534607	-0.0792792	chr16:57022486	7.33e-07	0.0022882	NLRC5	N_Shore
cg02334775	0.532188	0.611106	-0.0789176	chr15:89182676	7.14e-07	0.00228467	ISG20
cg24898914	0.608582	0.686299	-0.0777175	chr6:32810706	4.99e-07	0.00205072	PSMB8	N_Shore
cg05883128	0.142865	0.219752	-0.0768867	chr4:169239131	2.5e-07	0.00164928	DDX60	N_Shore
cg07839457	0.169747	0.245924	-0.0761771	chr16:57023022	3.73e-07	0.00187357	NLRC5	N_Shore
cg12510708	0.713527	0.788497	-0.0749699	chr7:26193805	1.81e-05	0.0109096	NFE2L3	S_Shore
cg23632791	0.412186	0.486734	-0.0745484	chr8:90794647	4.91e-06	0.00531496	RIPK2
cg07111834	0.556251	0.630741	-0.0744898	chr1:114402309	4e-05	0.0160122	PTPN22
cg02215171	0.47967	0.553908	-0.0742377	chr4:89379156	1.66e-07	0.00154454	HERC5	S_Shore
cg10536999	0.161664	0.235457	-0.0737926	chr7:26193109	3.62e-05	0.0151101	NFE2L3	S_Shore
cg12461141	0.533727	0.607291	-0.0735641	chr11:5710654	4.97e-08	0.00154454	TRIM22
cg04951822	0.275418	0.34819	-0.0727719	chr12:113345598	5.25e-08	0.00154454	OAS1
cg03306641	0.586761	0.659158	-0.0723971	chr11:5645703	2.63e-06	0.0038956	TRIM6-TRIM34;TRIM34
cg16379091	0.476265	0.548644	-0.0723789	chr11:315751	8.39e-06	0.00699581		Island
cg10100437	0.603313	0.675487	-0.0721746	chr1:223903862	1.22e-07	0.00154454	CAPN2	S_Shelf
cg24550026	0.402141	0.474098	-0.071957	chr1:114430031	3.13e-05	0.01406	BCL2L15
cg23615741	0.55754	0.628758	-0.0712185	chr10:101297642	0.000314355	0.0452824		Island
cg06085204	0.166732	0.237941	-0.0712085	chr17:6659164	2.82e-07	0.00177703	XAF1
cg07784959	0.614066	0.685171	-0.0711049	chr2:136873409	3.78e-06	0.00466194	CXCR4	N_Shore
cg20481287	0.583792	0.654031	-0.0702394	chr12:12224457	6.21e-07	0.00211873	BCL2L14
cg03438552	0.611104	0.681338	-0.0702337	chr6:32805548	1.6e-06	0.00319151	TAP2	N_Shore
cg25737313	0.450061	0.5201	-0.0700395	chr19:12899557	0.000271442	0.0423982		N_Shore
cg03811829	0.677068	0.747086	-0.0700175	chr1:949449	7.24e-07	0.00228467	ISG15	Island
cg18434560	0.310414	0.380351	-0.0699375	chr11:317767	7.88e-07	0.00229408		N_Shore
cg00533183	0.508828	0.578358	-0.0695306	chr6:32810742	2.2e-06	0.00360447	PSMB8	N_Shore
cg11211792	0.66956	0.738587	-0.0690274	chr1:949634	4.26e-07	0.00195458	ISG15	Island
cg21699330	0.408958	0.477977	-0.0690183	chr7:26193032	6.64e-05	0.0210536	NFE2L3	S_Shore
cg16795804	0.266091	0.334927	-0.0688365	chr2:37384523	5.08e-07	0.00205072	EIF2AK2	S_Shore
cg23374992	0.544626	0.612924	-0.0682979	chr2:136872067	2.04e-06	0.00350552	CXCR4	N_Shelf
cg11702942	0.743359	0.811076	-0.0677167	chr8:144102584	2.5e-06	0.00382151	LY6E	S_Shore
cg16341836	0.492405	0.559595	-0.0671893	chr10:90641389	2.7e-06	0.0039112	STAMBPL1	S_Shore
cg01574481	0.465807	0.532828	-0.0670213	chr14:24641852	1.14e-05	0.00843028	REC8	Island
cg25607249	0.470208	0.536293	-0.0660848	chr19:47288039	1.91e-05	0.0111896	SLC1A5	N_Shelf
cg18367631	0.562452	0.628222	-0.0657695	chr7:653309	0.00032165	0.045763	PRKAR1B
cg04865290	0.595362	0.659626	-0.0642635	chr3:52927548	2.57e-05	0.0128569	TMEM110	N_Shelf
cg14934522	0.416997	0.481129	-0.0641321	chr4:77618676	8.26e-05	0.0234165	SHROOM3
cg18749404	0.580971	0.644173	-0.0632021	chr17:76975944	9.51e-08	0.00154454	LGALS3BP
cg07839313	0.520933	0.583503	-0.0625698	chr19:17514600	5.27e-07	0.00205072	BST2
cg24904788	0.58699	0.649211	-0.062221	chr11:45114842	4.68e-06	0.00516643	PRDM11
cg25252977	0.744064	0.805893	-0.0618293	chr6:29696650	4.91e-05	0.0177358	LOC285830
cg08924203	0.10262	0.164293	-0.0616725	chr21:42798747	3.24e-08	0.00154454	MX1	Island
cg18685879	0.488467	0.550013	-0.0615452	chr3:141012746	2.52e-07	0.00164928	ACPL2
cg11576424	0.636173	0.697549	-0.0613762	chr5:131750756	2.37e-05	0.0123758	C5orf56	S_Shelf
cg17755321	0.789333	0.849594	-0.0602615	chr6:31546085	5.45e-06	0.00560194	TNF	N_Shelf
cg00780520	0.716237	0.776447	-0.06021	chr8:128808554	3.15e-07	0.00178046	PVT1	S_Shore
cg13304609	0.834974	0.895061	-0.060087	chr1:79085162	1.73e-06	0.00320986	IFI44L
cg01466011	0.707794	0.767802	-0.0600077	chr3:156837590	2.16e-05	0.0118882		N_Shore
cg20098015	0.588472	0.648453	-0.0599814	chr22:50971140	7.73e-05	0.0227119	ODF3B	S_Shore
cg08038054	0.557282	0.617184	-0.0599024	chr7:93550781	9.19e-06	0.00736502	GNG11
cg16186435	0.478827	0.537921	-0.0590936	chr6:32810833	2.25e-06	0.00360447	PSMB8	N_Shore
cg27284331	0.637515	0.696583	-0.0590679	chr7:106297689	8.25e-05	0.0234064		N_Shelf
cg23665802	0.628688	0.687064	-0.0583755	chr13:92002338	2.17e-05	0.0118882	MIR19B1;MIR92A1;MIR19A;MIR17HG;MIR17;MIR20A;MIR18A	S_Shore
cg16367976	0.0315252	0.0898812	-0.058356	chr22:50969678	1.69e-06	0.00320986	TYMP;ODF3B	Island
cg13144059	0.886907	0.94477	-0.0578626	chr2:201245077	4.06e-07	0.00195458	SPATS2L
cg02181920	0.54417	0.601974	-0.0578034	chr6:32820029	0.000299277	0.0441179	TAP1	N_Shore
cg06970472	0.426105	0.483677	-0.0575721	chr4:40910981	0.000198649	0.0363524	APBB2
cg23072383	0.359442	0.416693	-0.057251	chr22:31031044	0.0001972	0.0362285	SLC35E4	N_Shore
cg07266431	0.404838	0.461598	-0.0567607	chr7:92460113	5.57e-05	0.0192161	CDK6	N_Shelf
cg27456769	0.75734	0.813978	-0.0566384	chr12:3979720	7.76e-07	0.00229408	PARP11	N_Shelf
cg17799287	0.272184	0.328564	-0.0563794	chr13:92001764	5.26e-07	0.00205072	MIR19A;MIR17HG;MIR18A;MIR17	S_Shore
cg08998192	0.534635	0.590749	-0.0561147	chr6:32805570	9.49e-06	0.00749424	TAP2	N_Shore
cg10505873	0.414996	0.471102	-0.056106	chr20:44637511	7.71e-05	0.0227052	MMP9	N_Shore
cg13420364	0.617557	0.673554	-0.0559976	chr1:234857659	1.2e-05	0.00871836
cg02721394	0.454963	0.510806	-0.0558432	chr3:195914017	8.66e-05	0.0239007
cg27338353	0.474781	0.530533	-0.0557516	chr22:46471129	8.31e-05	0.0234682		S_Shelf
cg01234420	0.704891	0.760642	-0.0557515	chr22:46453808	2.55e-06	0.00382151	LOC150381	N_Shelf
cg19378631	0.357897	0.41362	-0.0557227	chr10:22606072	8.38e-06	0.00699581	COMMD3	S_Shore
cg15346781	0.22625	0.281863	-0.0556133	chr2:7017571	3.41e-07	0.00178847	RSAD2
cg27331665	0.162029	0.217305	-0.0552767	chr11:316456	5.99e-06	0.00585974		Island
cg06101180	0.626408	0.681408	-0.0549992	chr2:157185558	0.000112055	0.0267793	NR4A2	Island
cg10479431	0.348009	0.402856	-0.0548469	chr17:7461421	6.17e-07	0.00211873	TNFSF13;TNFSF12-TNFSF13	N_Shelf
cg01254505	0.0556907	0.109863	-0.0541721	chr19:17516470	6.18e-07	0.00211873	BST2
cg04370247	0.710689	0.764846	-0.0541566	chr10:126308552	2.66e-06	0.0038956	FAM53B
cg08066673	0.754453	0.808151	-0.0536981	chr14:52325747	2.15e-05	0.0118882	GNG2
cg12505699	0.120052	0.17375	-0.053698	chr4:89299874	1.09e-07	0.00154454	HERC6	N_Shore
cg12627844	0.574088	0.627712	-0.0536238	chr2:64245000	2.15e-06	0.00357299	VPS54	N_Shore
cg23787937	0.348462	0.402027	-0.0535641	chr12:29303160	2.74e-05	0.0132504		S_Shore
cg01978937	0.420191	0.473732	-0.0535407	chr20:2671574	6.59e-06	0.00623722		N_Shore
cg14945086	0.626327	0.679564	-0.0532372	chr18:2657780	1.6e-05	0.0102182	SMCHD1	S_Shore
cg02704570	0.53678	0.589687	-0.0529069	chr7:157647109	0.000102062	0.025503	PTPRN2	N_Shore
cg22579075	0.624371	0.677239	-0.0528677	chr7:94250352	5.84e-05	0.0196136	SGCE
cg02391922	0.666239	0.719105	-0.052866	chr15:60837277	8.09e-06	0.00688159	RORA
cg05523603	0.808122	0.860821	-0.0526983	chr22:50973101	1.86e-06	0.00332367		S_Shelf
cg25178683	0.347624	0.400299	-0.0526746	chr17:76976267	3.1e-07	0.00178046	LGALS3BP
cg19190163	0.689535	0.741952	-0.052417	chr6:32810785	2.21e-06	0.00360447	PSMB8	N_Shore
cg09438522	0.346989	0.399215	-0.0522262	chr3:15000765	3.08e-05	0.0139842	NR2C2
cg20235075	0.673592	0.725772	-0.0521807	chr3:27761503	2.01e-05	0.0114477	EOMES	N_Shore
cg06551997	0.201798	0.253716	-0.0519174	chr17:33815451	3.48e-05	0.0147756	SLFN12L	S_Shore
cg02519879	0.492125	0.544014	-0.0518888	chr3:122286677	5.85e-07	0.00211873	DTX3L	S_Shelf
cg05568549	0.523076	0.574941	-0.0518649	chr6:41907198	0.000132326	0.029426	CCND3	N_Shore
cg16400320	0.782995	0.834651	-0.0516559	chr8:144105210	1.45e-06	0.00302804		N_Shore
cg24067911	0.736813	0.788406	-0.051593	chr6:16729610	0.000245255	0.0406131	ATXN1
cg02297838	0.562093	0.613586	-0.051493	chr13:92002454	0.000183639	0.0348109	MIR19B1;MIR92A1;MIR19A;MIR17HG;MIR17;MIR20A;MIR18A	S_Shore
cg00950718	0.526354	0.577604	-0.0512494	chr1:159859904	6.61e-05	0.0209865	CCDC19
cg01180628	0.732448	0.78366	-0.0512117	chr3:5023394	1.68e-05	0.0104769	BHLHE40	N_Shore
cg24069602	0.71767	0.768858	-0.0511874	chr17:62045522	4.49e-05	0.0171257	SCN4A
cg25625514	0.499026	0.549975	-0.0509497	chr11:76535564	4.26e-05	0.0166942
cg24170085	0.344121	0.394995	-0.0508734	chr3:15311269	2.53e-05	0.0127791	SH3BP5
cg14391923	0.691422	0.742249	-0.0508273	chr8:140583084	7.15e-05	0.02188
cg03899643	0.722486	0.773086	-0.0506	chr1:90205170	1.49e-05	0.00993391
cg23728447	0.446708	0.496684	-0.0499754	chr10:126429267	7.77e-05	0.0227225	FAM53B	N_Shelf
cg22886575	0.408163	0.457838	-0.0496747	chr10:124910040	2.16e-07	0.00164397	HMX2	Island
cg19482025	0.460836	0.510477	-0.0496409	chr11:128562245	0.000279354	0.0426407	FLI1	N_Shore
cg00754357	0.731813	0.781373	-0.0495606	chr1:53019727	0.000104331	0.0258287	ZCCHC11	S_Shore
cg08511818	0.471668	0.520845	-0.0491763	chr20:30104637	1.52e-05	0.0100245	HM13	S_Shore
cg08090640	0.500115	0.549256	-0.0491414	chr17:41159289	1.18e-06	0.00282333	IFI35
cg00602811	0.765841	0.81498	-0.0491382	chr2:145278564	0.000277713	0.0426407	ZEB2	N_Shelf
cg03339537	0.737649	0.786489	-0.0488397	chr2:157184816	0.000135448	0.0298649	NR4A2	N_Shore
cg06473288	0.629447	0.677851	-0.0484044	chr6:32820102	5.17e-06	0.00547414	TAP1	N_Shore
cg13009608	0.220629	0.268842	-0.0482134	chr8:81034420	0.000174436	0.0341463	TPD52
cg22107533	0.561296	0.609508	-0.0482116	chr15:45028083	0.000302519	0.0444391	TRIM69
cg12164614	0.442007	0.490071	-0.0480643	chr17:40262500	1.23e-06	0.00290478	DHX58	S_Shelf
cg01580044	0.42221	0.470186	-0.0479759	chr1:114300656	0.000268444	0.0422356	PHTF1	N_Shore
cg22357164	0.295246	0.343054	-0.0478082	chr17:78237117	2.34e-05	0.0123004	RNF213	S_Shore
cg18817459	0.558554	0.606107	-0.0475528	chr6:107977784	7.91e-06	0.00680138	SOBP
cg06357908	0.54537	0.592878	-0.0475088	chr1:192548609	0.000215933	0.0376994	RGS1
cg22608507	0.330681	0.377984	-0.0473031	chr12:123379308	1.76e-06	0.00324352	VPS37B	N_Shore
cg06825478	0.700312	0.747581	-0.0472694	chr6:31546067	8.81e-05	0.0239492	TNF	N_Shelf
cg12090003	0.0605843	0.107798	-0.0472135	chr19:17516282	9.23e-08	0.00154454	BST2
cg16163382	0.301334	0.34844	-0.0471059	chr2:37938640	0.000246721	0.0406885
cg14014799	0.314966	0.362069	-0.0471031	chr10:22606053	2.13e-06	0.00356851	COMMD3	S_Shore
cg11587640	0.573815	0.620874	-0.0470589	chr1:27959253	2.23e-05	0.0119763	FGR	N_Shore
cg11453837	0.524823	0.57188	-0.0470569	chr6:32810551	3.62e-06	0.00457333	PSMB8	N_Shore
cg13910493	0.465675	0.512618	-0.0469426	chr12:53628120	1.92e-05	0.0112457		S_Shelf
cg20832020	0.738082	0.784949	-0.0468677	chr3:114012912	0.000380943	0.0491005	TIGIT
cg06748434	0.472716	0.51942	-0.0467042	chr3:27761408	6.14e-05	0.0200193	EOMES	N_Shore
cg20813374	0.590239	0.636878	-0.0466394	chr6:35657180	4.36e-05	0.0169017	FKBP5	S_Shore
cg26987604	0.770774	0.817398	-0.0466246	chr6:29696647	0.000348035	0.0470336	LOC285830
cg17626301	0.253505	0.300062	-0.0465568	chr6:32820201	9.21e-05	0.024345	TAP1	N_Shore
cg07826859	0.685748	0.73211	-0.0463628	chr7:45020086	0.000333672	0.0462708	MYO1G
cg10666909	0.437221	0.483462	-0.0462413	chr6:32820249	0.000143075	0.0306833	TAP1	N_Shore
cg26234900	0.274862	0.321084	-0.0462218	chr6:32820214	1.28e-05	0.00906464	TAP1	N_Shore
cg07641807	0.299812	0.345958	-0.0461463	chr13:92001959	4.44e-05	0.0170727	MIR19B1;MIR19A;MIR17HG;MIR17;MIR20A;MIR18A	S_Shore
cg22108567	0.584744	0.630888	-0.0461437	chr7:5535582	0.000327178	0.0459366	FBXL18;MIR589	S_Shore
cg24414325	0.774479	0.820604	-0.0461243	chr12:56414442	0.000231419	0.039295	IKZF4
cg27050612	0.640589	0.686652	-0.046063	chr17:46133198	0.000280207	0.0427388	NFE2L1	N_Shelf
cg23213327	0.811905	0.857905	-0.0460001	chr2:7016509	0.000140494	0.0304266	RSAD2
cg16094352	0.638173	0.684134	-0.0459609	chr14:24642317	4.87e-05	0.0177304	REC8	S_Shore
cg03366884	0.369006	0.414946	-0.0459397	chr17:8844506	4.48e-06	0.00509059	PIK3R5
cg20739013	0.481877	0.527534	-0.0456577	chr3:27761677	9.39e-05	0.0245251	EOMES	N_Shore
cg18533225	0.501475	0.547105	-0.0456299	chr22:50986813	4.25e-06	0.00496484	KLHDC7B	Island
cg18245281	0.658911	0.704197	-0.0452858	chr20:57583076	0.000376315	0.0488985	CTSZ	S_Shore
cg26391794	0.669038	0.714164	-0.0451259	chr13:49323899	7.27e-05	0.0221097
cg12494529	0.770971	0.816008	-0.0450369	chr10:1082432	0.000266991	0.0421603	C10orf110
cg10778971	0.830241	0.875224	-0.0449824	chr14:94577101	7.46e-07	0.00228955	IFI27
cg10691866	0.571418	0.616311	-0.0448927	chr7:65817282	0.000177387	0.0343609	TPST1
cg26923863	0.865052	0.909931	-0.0448791	chr4:1221838	6.98e-05	0.021639	CTBP1	Island
cg03657281	0.851082	0.895859	-0.0447764	chr6:3270030	1.36e-05	0.00944123	SLC22A23
cg20570611	0.680243	0.724971	-0.0447279	chr2:157184499	7.01e-05	0.0216679	NR4A2	Island
cg07809027	0.766729	0.811412	-0.0446827	chr4:15007205	1.07e-05	0.00803732	CPEB2	S_Shore
cg23534216	0.561573	0.606251	-0.0446776	chr10:102821552	8.01e-05	0.0230316	KAZALD1	Island
cg26992245	0.723877	0.768474	-0.0445961	chr8:29848579	0.000364998	0.0479499
cg11344005	0.358931	0.403028	-0.0440965	chr22:50987527	1.89e-06	0.00336122	KLHDC7B	Island
cg16597079	0.181603	0.225553	-0.0439504	chr6:42385637	5e-05	0.0178198	TRERF1
cg26878655	0.664805	0.708751	-0.0439466	chr17:38481877	4.7e-05	0.0173269	RARA
cg24886076	0.734012	0.777795	-0.0437823	chr1:192542576	4.64e-05	0.0173269
cg17574812	0.750916	0.794579	-0.043663	chr3:58246371	8.74e-05	0.0239492	ABHD6
cg25420839	0.489199	0.53263	-0.0434314	chr7:27675436	7e-05	0.0216414	HIBADH
cg01765174	0.504977	0.54832	-0.0433428	chr9:100880960	0.000109378	0.0264038	TRIM14	N_Shore
cg03873220	0.75127	0.794468	-0.0431984	chr7:139760375	7.85e-07	0.00229408	PARP12	N_Shore
cg12444861	0.698343	0.741491	-0.0431472	chr6:144386275	2.19e-05	0.0119153	PLAGL1	S_Shore
cg27372452	0.348194	0.391079	-0.0428851	chr15:101715819	0.000326446	0.0459366
cg12906975	0.866507	0.909146	-0.0426396	chr8:144105259	2.97e-06	0.00415222		N_Shore
cg22940798	0.468206	0.510631	-0.0424247	chr6:32805554	3.17e-05	0.0141341	TAP2	N_Shore
cg01946401	0.513191	0.555555	-0.0423643	chr6:45296101	0.000318275	0.0454416	RUNX2;SUPT3H
cg06628878	0.635785	0.678074	-0.0422888	chr12:52995425	5.46e-05	0.0189604	KRT72	S_Shore
cg27109748	0.792584	0.834543	-0.0419591	chr7:2150016	0.000287284	0.0432832	MAD1L1
cg10937802	0.715968	0.757746	-0.0417779	chr4:26177098	0.000178973	0.0344757
cg10547761	0.755211	0.79692	-0.0417086	chr20:5829461	0.000111272	0.0267051	C20orf196
cg23387863	0.658872	0.700507	-0.0416343	chr15:77472416	1.35e-06	0.00295177	SGK269
cg13485718	0.55195	0.593521	-0.0415711	chr14:93315488	3.84e-05	0.0156894
cg18150280	0.457123	0.49868	-0.0415571	chr1:192776859	6.04e-05	0.0198992	RGS2	N_Shore
cg17769442	0.246809	0.288149	-0.0413394	chr19:45578863	4.74e-05	0.0174327	ZNF296	N_Shore
cg13998945	0.659965	0.701217	-0.0412514	chr7:45035665	4.58e-05	0.0172588		N_Shelf
cg21560697	0.752813	0.793951	-0.0411382	chr2:10054883	1.83e-05	0.0109962	TAF1B
cg03280622	0.660495	0.701453	-0.0409584	chr8:145023013	8.63e-05	0.0238719	PLEC1	N_Shore
cg05007549	0.64586	0.686488	-0.0406276	chr4:81103968	7.3e-05	0.0221257		N_Shore
cg12430029	0.715649	0.756194	-0.0405449	chr17:55446979	7.5e-05	0.0224242	MSI2
cg06226703	0.845802	0.886344	-0.0405416	chr2:201242945	1.34e-06	0.00295177	SPATS2L
cg17819085	0.707783	0.748117	-0.0403337	chr1:235122803	2.66e-05	0.0130075
cg06351481	0.634076	0.674245	-0.0401685	chr14:24642219	6.12e-06	0.00593341	REC8	Island
cg14003265	0.369914	0.409977	-0.0400629	chr9:139796499	3.9e-05	0.0158001	TRAF2
cg24085039	0.423787	0.463678	-0.0398914	chr10:134211908	0.0003176	0.0454416	PWWP2B	S_Shore
cg10616795	0.862002	0.901864	-0.039862	chr5:76464212	0.000338997	0.0464165
cg00491064	0.709968	0.749682	-0.0397138	chr11:19681786	0.000261691	0.0418026	NAV2
cg15855924	0.626276	0.665912	-0.0396364	chr13:111565111	1.11e-05	0.00824469	ANKRD10	N_Shore
cg06311422	0.741853	0.781434	-0.0395806	chr6:56406336	0.000312819	0.0452327	DST	N_Shore
cg12030710	0.149617	0.189139	-0.0395225	chr7:2444010	9.96e-08	0.00154454	CHST12	Island
cg19554457	0.358395	0.397817	-0.0394214	chr12:93774772	5.9e-07	0.00211873	NUDT4;NUDT4P1	S_Shelf
cg04927537	0.231637	0.270957	-0.0393206	chr17:76976091	4.08e-05	0.0162126	LGALS3BP
cg15436385	0.690991	0.730183	-0.039192	chr11:72858122	4.69e-05	0.0173269		S_Shelf
cg05298628	0.413039	0.452161	-0.0391216	chr12:123379569	3.13e-06	0.00424045	VPS37B	N_Shore
cg09320190	0.166991	0.206087	-0.0390962	chr17:44847220	0.000184559	0.0348867	WNT3	Island
cg11105610	0.552261	0.591336	-0.039075	chr17:76976352	9.86e-07	0.00247963	LGALS3BP
cg00899659	0.800498	0.839506	-0.0390084	chr10:45495971	8.77e-05	0.0239492	C10orf25;ZNF22	N_Shore
cg11611244	0.65819	0.697007	-0.0388169	chr11:1507263	3.1e-06	0.00424045	HCCA2
cg09876440	0.625619	0.66435	-0.0387312	chr3:10325981	0.00013706	0.0300022	C3orf42;GHRLOS
cg00563107	0.780344	0.819057	-0.0387127	chr4:141173528	9.79e-05	0.0250837		N_Shore
cg19299755	0.647756	0.686359	-0.0386036	chr11:116706051	1.59e-05	0.0102182		N_Shore
cg21451869	0.208838	0.247383	-0.0385445	chr20:44636831	0.000318329	0.0454416	MMP9	N_Shelf
cg19350115	0.701587	0.740109	-0.0385217	chr6:136043961	0.000122898	0.0282553
cg01284709	0.75073	0.789214	-0.0384841	chr11:104972078	9.66e-07	0.00247963	CARD17;CASP1
cg08482359	0.895984	0.934448	-0.0384645	chr7:622834	2.65e-06	0.0038956	PRKAR1B
cg26987613	0.631719	0.670116	-0.0383972	chr6:33219410	0.000365654	0.0479967	VPS52	S_Shore
cg00907204	0.16952	0.207875	-0.0383549	chr7:92461971	1.81e-05	0.0109096	CDK6	N_Shore
cg21855021	0.610577	0.648674	-0.0380971	chr6:131457506	0.000138315	0.0301853		S_Shore
cg00146645	0.193831	0.231876	-0.0380456	chr1:228644750	0.000117401	0.0275837	HIST3H2BB	N_Shore
cg10202727	0.720151	0.758059	-0.0379081	chr8:128810708	5.36e-06	0.00554986	PVT1	S_Shelf
cg19190593	0.580158	0.61802	-0.0378623	chr6:6588737	0.000112487	0.0268441	LOC285780;LY86
cg20969424	0.563773	0.601498	-0.0377252	chr5:73690902	9.34e-05	0.0245052
cg19014730	0.562891	0.600607	-0.0377163	chr6:35635985	1.85e-05	0.010998	FKBP5
cg02188939	0.701943	0.739585	-0.0376421	chr17:1509883	2.78e-05	0.0133301	SLC43A2	Island
cg21062760	0.704272	0.741716	-0.037444	chr19:36205574	2.62e-05	0.0129416	ZBTB32	N_Shore
cg13669740	0.768581	0.805986	-0.0374056	chr3:114012833	0.000313196	0.0452519	TIGIT
cg03957124	0.230064	0.267358	-0.0372941	chr6:37016869	6.87e-06	0.00632401		S_Shelf
cg26196087	0.65444	0.691474	-0.0370343	chr1:120530251	1.02e-05	0.00785126	NOTCH2
cg15165122	0.458096	0.49502	-0.0369244	chr2:71206291	0.00031519	0.0453246	ANKRD53	Island
cg17515024	0.196816	0.233602	-0.0367859	chr1:228644963	4.88e-05	0.0177325	HIST3H2BB	N_Shore
cg04361126	0.428358	0.465092	-0.0367339	chr2:190446792	0.000133787	0.0296028	SLC40A1	S_Shore
cg03835824	0.705503	0.742228	-0.0367247	chr15:90744010	3.35e-05	0.0145564	SEMA4B	N_Shore
cg07123796	0.648586	0.6853	-0.0367141	chr1:950971	3.44e-05	0.0147565		S_Shore
cg27366532	0.530832	0.567465	-0.0366331	chr16:3843012	0.000310623	0.0450749	CREBBP
cg24841257	0.30222	0.338769	-0.0365488	chr1:99126704	0.000139824	0.0303365	SNX7	N_Shore
cg18310639	0.401183	0.43764	-0.0364572	chr1:223904225	8.04e-05	0.0230443	CAPN2	S_Shelf
cg21179654	0.683189	0.719458	-0.0362697	chr3:114057297	0.000316053	0.0453722	ZBTB20
cg13500819	0.631971	0.667947	-0.0359758	chr5:138725400	0.000356547	0.047493	MGC29506	N_Shelf
cg14603031	0.337246	0.372925	-0.0356794	chr7:2563184	6.42e-05	0.0206044	LFNG	N_Shore
cg22713958	0.554902	0.590538	-0.0356353	chr17:76976245	2.17e-06	0.00358348	LGALS3BP
cg14647944	0.78891	0.824505	-0.0355947	chr9:73095740	0.000180173	0.0345404
cg27558541	0.705285	0.740863	-0.0355785	chr1:110350324	6.95e-06	0.0063302
cg12082089	0.77702	0.812587	-0.0355667	chr8:22839080	0.000130107	0.0291357
cg01721555	0.868367	0.903923	-0.0355558	chr3:122401300	2.91e-05	0.0136118	PARP14	S_Shore
cg03812323	0.478626	0.514142	-0.0355158	chr6:32116106	0.000182082	0.0346679		N_Shore
cg19589396	0.658745	0.694251	-0.035506	chr8:103937374	0.000259235	0.0416424
cg24956391	0.874664	0.910164	-0.0355004	chr20:36011999	8.98e-05	0.0240475	SRC	N_Shore
cg08893087	0.53768	0.573151	-0.0354709	chr1:93416982	7.64e-05	0.0226207	FAM69A
cg17786894	0.696339	0.731794	-0.0354552	chr2:65131556	0.000267677	0.0421785
cg00934037	0.166318	0.201763	-0.0354454	chr1:100889672	0.000179629	0.0344757	CDC14A
cg12854186	0.370789	0.406207	-0.0354177	chr6:32805398	7.85e-05	0.0229075	TAP2	N_Shore
cg21197594	0.769822	0.805187	-0.0353652	chr9:140656981	0.000198201	0.0362902	EHMT1;FLJ40292
cg12705693	0.704942	0.740214	-0.0352716	chr5:912860	1.65e-05	0.0103961	TRIP13	Island
cg22697825	0.609393	0.644598	-0.0352048	chr1:223899853	5e-05	0.0178198	CAPN2	N_Shore
cg22763680	0.21231	0.247495	-0.0351851	chr17:33815432	0.00025091	0.0410089	SLFN12L	S_Shore
cg14822490	0.420259	0.455441	-0.0351814	chr10:124909889	2.2e-05	0.0119153	HMX2	Island
cg14240790	0.713488	0.748614	-0.0351267	chr11:6378691	0.000122226	0.0281825
cg19179572	0.282871	0.317883	-0.035012	chr17:80377872	3.22e-06	0.00429607	HEXDC;C17orf101	S_Shore
cg10517312	0.383971	0.418977	-0.0350066	chr15:45027253	0.000129842	0.0291152	TRIM69
cg22023627	0.682695	0.717431	-0.0347362	chr8:20125819	9.06e-05	0.024167
cg22007809	0.6787	0.713256	-0.0345558	chr2:202278709	0.00030522	0.0446145	TRAK2
cg20398418	0.695648	0.730088	-0.0344396	chr2:157186446	0.000357162	0.0474988	NR4A2	S_Shore
cg25466245	0.698483	0.732873	-0.034389	chr1:223407095	1.06e-05	0.00800651	SUSD4
cg03565674	0.702393	0.736765	-0.0343719	chr11:1507321	5.79e-06	0.00576985	HCCA2
cg15903032	0.510208	0.544435	-0.0342277	chr10:101297605	0.000154809	0.0319867		Island
cg00973876	0.442452	0.476529	-0.0340779	chr17:77899208	2.95e-05	0.0137389		N_Shore
cg26336059	0.430236	0.46414	-0.0339039	chr1:153958977	2.42e-06	0.00375937	RAB13
cg03147185	0.526969	0.560824	-0.0338551	chr2:97008030	0.000188752	0.0353936	NCAPH
cg19746343	0.666056	0.699872	-0.0338168	chr1:235290405	0.000151734	0.0317462	TOMM20	N_Shore
cg16473141	0.354176	0.387958	-0.0337824	chr14:24641501	0.000124024	0.0283623	REC8	Island
cg14051721	0.488744	0.522464	-0.0337196	chr9:137301309	0.000168876	0.0334091	RXRA	S_Shore
cg18588266	0.43282	0.466461	-0.0336412	chr14:56229661	0.000327475	0.0459366		N_Shelf
cg01514490	0.659834	0.693466	-0.0336316	chr10:7455338	1.45e-05	0.00975725		Island
cg24144574	0.611351	0.644959	-0.0336086	chr7:653445	0.000109046	0.0263885	PRKAR1B
cg14750551	0.873455	0.906998	-0.0335436	chr3:122401343	4.46e-05	0.0170986	PARP14	S_Shore
cg24543759	0.728148	0.761639	-0.0334908	chr5:134784137	1.85e-05	0.010998	C5orf20
cg03519879	0.715902	0.749389	-0.033487	chr14:74227499	4.92e-05	0.0177358	C14orf43	S_Shore
cg21758126	0.801646	0.835101	-0.0334545	chr2:157183291	0.000175304	0.0341554	NR4A2	N_Shore
cg08149865	0.884894	0.918341	-0.0334475	chr8:21914600	0.000144115	0.0307878	EPB49	S_Shore
cg03672272	0.704783	0.738204	-0.0334209	chr22:46470191	0.00021706	0.037801		S_Shore
cg15309910	0.861931	0.89519	-0.0332599	chr20:23067691	0.000252928	0.0411201	CD93
cg13862848	0.758741	0.791996	-0.0332546	chr13:44272416	1.72e-06	0.00320986	ENOX1
cg11639708	0.782208	0.815429	-0.0332218	chr6:20209127	0.000111282	0.0267051	MBOAT1	N_Shelf
cg04790874	0.590984	0.624168	-0.033184	chr19:42381950	0.000347567	0.0469893	CD79A
cg01924561	0.361961	0.395024	-0.033063	chr1:43416103	2.48e-05	0.0127138	SLC2A1
cg08069247	0.700374	0.733301	-0.0329264	chr10:115312600	7.25e-05	0.0220819	HABP2
cg01381586	0.222101	0.254954	-0.0328527	chr2:10587627	0.000126887	0.0286724	ODC1;SNORA80B	N_Shore
cg01437515	0.116992	0.149829	-0.0328368	chr1:1148315	0.000235484	0.0397832	TNFRSF4	N_Shore
cg23317857	0.721728	0.754492	-0.0327641	chr6:41696297	7.42e-05	0.0222375	TFEB
cg20435387	0.820833	0.853564	-0.0327307	chr6:143891515	0.00027208	0.0424504	LOC285740
cg05432003	0.162129	0.194801	-0.032672	chr11:312518	1.33e-07	0.00154454	IFITM1	S_Shore
cg20605134	0.424566	0.457235	-0.0326686	chr6:15400462	0.000265156	0.0420185	JARID2
cg24002003	0.300276	0.332772	-0.0324965	chr15:101668143	0.000286068	0.0432187
cg27552493	0.41509	0.447573	-0.0324829	chr12:62652662	0.000135515	0.0298649		N_Shore
cg15867307	0.783918	0.816357	-0.0324393	chr2:238110829	9.43e-05	0.0245271
cg01022219	0.903462	0.935848	-0.0323858	chr18:13641735	3.5e-05	0.014831	C18orf1	Island
cg23744638	0.874791	0.907153	-0.032362	chr11:10323902	3.03e-05	0.0138774		N_Shore
cg11601443	0.764293	0.79664	-0.0323468	chr12:113415930	0.000167519	0.0333182	OAS2
cg03879160	0.788086	0.82022	-0.0321333	chr2:173508156	8.99e-07	0.00238753
cg09723161	0.594027	0.626103	-0.0320755	chr7:2563909	9.54e-06	0.00749424	LFNG	Island
cg00474696	0.719005	0.751003	-0.0319984	chr2:224821113	3.04e-06	0.00420396	MRPL44	N_Shore
cg07632771	0.685461	0.717454	-0.031993	chr7:148611823	8.98e-06	0.00726884
cg15755348	0.841954	0.873809	-0.0318548	chr7:101768874	5.62e-05	0.0192168	CUX1
cg02275530	0.848894	0.880664	-0.03177	chr17:59328313	0.000129652	0.0291117	BCAS3
cg00228796	0.843723	0.875453	-0.0317299	chr1:21670736	1.44e-06	0.00302804	ECE1	N_Shore
cg18137244	0.188811	0.220434	-0.031623	chr7:2444210	4.22e-07	0.00195458	CHST12	S_Shore
cg20698113	0.796166	0.82778	-0.0316145	chr22:50357214	0.000119994	0.0279766	PIM3	Island
cg04895233	0.770684	0.802217	-0.0315336	chr6:144386457	0.000216925	0.037801	PLAGL1	S_Shore
cg22383924	0.641133	0.672664	-0.0315307	chr1:3590479	1.6e-05	0.0102182	TP73
cg00407062	0.789776	0.821295	-0.0315189	chr9:130964374	2.21e-05	0.011934	CIZ1;DNM1	N_Shore
cg12549345	0.781365	0.81276	-0.031395	chr19:2789453	2.74e-05	0.0132504	THOP1	N_Shore
cg10909790	0.668811	0.700089	-0.0312788	chr10:45925455	8.73e-05	0.0239492	ALOX5	S_Shelf
cg01340312	0.290615	0.321542	-0.0309267	chr6:30687511	0.000228275	0.0389988	TUBB	N_Shore
cg10088320	0.171989	0.202871	-0.030882	chr6:32805759	0.000174788	0.0341463	TAP2	N_Shore
cg03854595	0.220614	0.251454	-0.0308405	chr16:11347455	3.29e-07	0.00178847		N_Shore
cg04594452	0.313592	0.344381	-0.0307889	chr10:124906685	1.72e-05	0.0106551	HMX2	N_Shore
cg16429214	0.696254	0.727021	-0.0307669	chr17:74266574	8.25e-05	0.0234064	FAM100B
cg14284394	0.813167	0.843897	-0.0307304	chr1:206947477	3.38e-05	0.0146118
cg14322298	0.748138	0.778813	-0.0306747	chr6:10585683	3.94e-05	0.0158456	GCNT2
cg24850474	0.695076	0.725734	-0.0306577	chr19:19772686	6.51e-07	0.00217596	ATP13A1	N_Shore
cg05757530	0.76669	0.797337	-0.0306466	chr16:57038916	0.000282513	0.0429156	NLRC5
cg02660643	0.754674	0.785291	-0.0306177	chr16:87491587	5.48e-06	0.00560194	ZCCHC14
cg00533649	0.491732	0.522218	-0.030486	chr19:42431930	0.000260103	0.0416705		Island
cg06804091	0.216085	0.246471	-0.030386	chr7:2563478	0.000183729	0.0348109	LFNG	N_Shore
cg25482132	0.564031	0.594397	-0.0303659	chr6:41873172	9.75e-06	0.00758131	MED20
cg10549986	0.0386077	0.0688704	-0.0302627	chr2:7018153	7.41e-05	0.0222375	RSAD2
cg25304198	0.334849	0.364739	-0.0298901	chr13:51168711	0.000100938	0.0253739
cg05277504	0.92033	0.950191	-0.0298606	chr17:79961614	7.45e-05	0.0223119	ASPSCR1	Island
cg20931541	0.781613	0.811443	-0.0298294	chr6:144386528	0.00036163	0.047696	PLAGL1	S_Shore
cg00006081	0.327817	0.357634	-0.0298172	chr10:124908907	6.77e-06	0.00630225	HMX2	Island
cg00816039	0.460961	0.490777	-0.0298162	chr17:7461272	0.000120471	0.0280102	TNFSF13;TNFSF12-TNFSF13	N_Shelf
cg03834031	0.306018	0.335645	-0.0296275	chr22:46465717	0.000214737	0.0376282		N_Shore
cg26895569	0.481728	0.511333	-0.0296041	chr1:204329222	4.56e-05	0.0172588	PLEKHA6
cg09075968	0.702685	0.732092	-0.0294068	chr13:113841799	1.19e-05	0.00867227	PCID2
cg27074041	0.581726	0.610908	-0.0291823	chr2:157184614	9.1e-05	0.0242317	NR4A2	Island
cg13358186	0.36986	0.399021	-0.0291606	chr17:7461775	1.97e-06	0.0034664	TNFSF13;TNFSF12-TNFSF13	N_Shelf
cg01210113	0.170978	0.200026	-0.0290478	chr16:11352835	9.45e-07	0.00247266		S_Shelf
cg19798832	0.36742	0.396448	-0.0290274	chr7:139759577	9.85e-07	0.00247963	PARP12	N_Shelf
cg12013713	0.767648	0.796657	-0.0290083	chr7:139760671	5.84e-06	0.00578111	PARP12	N_Shore
cg15451250	0.795802	0.824769	-0.0289666	chr4:6955660	7.4e-05	0.0222375	TBC1D14
cg23621097	0.150266	0.179095	-0.0288284	chr17:1962236	0.000273868	0.0425069	HIC1	Island
cg08305942	0.741947	0.770749	-0.028802	chr16:79692354	0.000193489	0.0357801
cg00966098	0.165409	0.194175	-0.0287659	chr16:30596551	0.00024227	0.0403386	ZNF785	Island
cg14302214	0.836662	0.865424	-0.0287621	chr10:3805273	8.67e-05	0.0239043
cg12621745	0.732945	0.761681	-0.0287363	chr8:145043333	3.32e-05	0.0144771	PLEC1	N_Shelf
cg10953655	0.274774	0.303407	-0.0286328	chr17:46656664	6.99e-05	0.0216414	HOXB4	S_Shore
cg26275647	0.425784	0.454352	-0.0285679	chr7:114648973	4.8e-06	0.00521362	MDFIC
cg00086710	0.145141	0.173705	-0.0285643	chr4:89204074	2.57e-07	0.00165376	PPM1K	N_Shore
cg19241468	0.0934303	0.121974	-0.0285441	chr3:122399344	1.32e-07	0.00154454	PARP14	N_Shore
cg24075113	0.298208	0.326684	-0.0284762	chr7:100465289	9.61e-05	0.024862	TRIP6	S_Shore
cg06006907	0.703838	0.732283	-0.0284451	chr2:127734952	4.64e-05	0.0173269		S_Shore
cg04338890	0.735993	0.764378	-0.0283848	chr16:57019755	2.87e-05	0.0135487		N_Shelf
cg24147582	0.554585	0.582798	-0.0282127	chr15:41850612	0.000188941	0.0354092	TYRO3	N_Shore
cg23203234	0.769004	0.797171	-0.0281675	chr8:103751623	1.49e-05	0.00993391		S_Shore
cg05251190	0.597126	0.625253	-0.0281266	chr10:104196206	0.000180482	0.03456	MIR146B	S_Shelf
cg09168222	0.799091	0.827216	-0.0281247	chr4:89299733	0.000314758	0.045321	HERC6	N_Shore
cg03916421	0.735422	0.763452	-0.0280296	chr4:130013461	8.57e-05	0.0238281	SCLT1;C4orf33	N_Shore
cg13642872	0.373776	0.401694	-0.0279177	chr15:78527113	0.000371872	0.0485261	ACSBG1
cg04014328	0.85343	0.881306	-0.0278756	chr17:46653615	0.00032406	0.0458973	HOXB4	N_Shore
cg26801037	0.765745	0.79358	-0.0278353	chr7:157294357	0.000203147	0.0366512		Island
cg26967792	0.413059	0.440792	-0.0277335	chr7:53257327	0.000332549	0.0462302		S_Shelf
cg09244071	0.78734	0.814951	-0.0276111	chr7:101768746	4.32e-06	0.00499615	CUX1
cg23527387	0.844765	0.872366	-0.0276005	chr2:100056660	0.000327657	0.0459366	REV1
cg27195421	0.785317	0.812867	-0.0275493	chr12:62685785	5.02e-06	0.00536309	USP15
cg18875496	0.582152	0.609693	-0.0275405	chr17:55338456	8.56e-05	0.0238281	MSI2
cg01178099	0.819893	0.847302	-0.0274091	chr3:177391387	0.000164528	0.0329782
cg12088946	0.39802	0.425385	-0.0273654	chr11:5645913	1.02e-05	0.00782985	TRIM6-TRIM34;TRIM34
cg24568579	0.490782	0.518137	-0.0273551	chr12:111841024	0.000133547	0.0295694		N_Shore
cg08928100	0.67207	0.699361	-0.0272911	chr5:141477782	0.000147552	0.0312822
cg16733866	0.114115	0.141181	-0.0270653	chr21:42792609	2.95e-05	0.0137389	MX1	Island
cg10310310	0.785759	0.812723	-0.0269646	chr7:157367150	0.000200785	0.0364045	PTPRN2;MIR153-2	N_Shore
cg23599820	0.789949	0.816821	-0.0268722	chr17:73456199	0.000293376	0.0437421	KIAA0195	S_Shelf
cg04330884	0.143957	0.170612	-0.0266544	chr10:126339578	0.000278597	0.0426407	FAM53B
cg18160691	0.543331	0.569921	-0.0265898	chr11:68081686	0.000157109	0.0322451	LRP5	S_Shore
cg27409991	0.762403	0.788941	-0.0265376	chr3:142677860	9.95e-05	0.0252029		N_Shelf
cg16217908	0.138277	0.164782	-0.0265046	chr3:111809470	1.95e-05	0.0112953	C3orf52	S_Shelf
cg16785077	0.814309	0.840793	-0.0264839	chr21:42791867	0.000138063	0.0301499	MX1	N_Shore
cg06606386	0.173017	0.199453	-0.0264365	chr19:13947469	9.02e-05	0.0240836	MIR23A;MIR24-2;MIR27A	S_Shelf
cg13506158	0.833769	0.860166	-0.0263977	chr3:191048377	3.58e-05	0.0149964	CCDC50;UTS2D	S_Shore
cg25611057	0.876835	0.903123	-0.0262872	chr3:197121419	0.000172527	0.0338909
cg10734665	0.159585	0.185812	-0.0262275	chr15:26107410	4.94e-05	0.0177601	ATP10A	N_Shore
cg08419450	0.795595	0.821692	-0.0260977	chr10:90013989	0.000162224	0.0327125
cg10521711	0.60983	0.6354	-0.0255696	chr6:235035	0.000200071	0.0363983
cg15514918	0.362067	0.387619	-0.0255518	chr1:236087201	0.000139081	0.0302922
cg03385114	0.848363	0.873873	-0.0255099	chr17:25665760	0.000273227	0.0424821
cg22642495	0.1162	0.141609	-0.0254092	chr19:10197856	5.91e-07	0.00211873	C19orf66	Island
cg25424299	0.737715	0.763048	-0.0253334	chr3:13319638	0.000334561	0.0463019		N_Shelf
cg25668626	0.861175	0.886496	-0.0253205	chr12:113343603	7.95e-05	0.0230316	OAS1
cg25278144	0.795962	0.821175	-0.025213	chr17:77962240	0.000317734	0.0454416	TBC1D16	N_Shelf
cg11285834	0.439741	0.464865	-0.025124	chr4:146102486	0.000124361	0.0284007		S_Shore
cg05729480	0.708183	0.733265	-0.0250814	chr17:75276428	0.000311852	0.0451749	SEPT9	N_Shore
cg17836612	0.441838	0.466915	-0.0250774	chr17:76976357	9.08e-06	0.00731557	LGALS3BP
cg05002837	0.834231	0.859284	-0.0250525	chr22:47057371	3.88e-06	0.00470906	GRAMD4	N_Shore
cg17240528	0.826756	0.851783	-0.0250277	chr2:97376832	5.21e-05	0.0183044	LMAN2L
cg01017257	0.830542	0.855478	-0.0249368	chr1:15059738	0.000247171	0.0406885	KIAA1026
cg08818207	0.215885	0.240816	-0.0249312	chr6:32820355	0.000378531	0.0489737	TAP1	N_Shore
cg17655415	0.402793	0.427709	-0.0249154	chr10:89802559	0.000212266	0.0374281
cg02124758	0.310335	0.335126	-0.0247906	chr10:124910217	1.21e-05	0.00873981		Island
cg03565274	0.480333	0.505103	-0.02477	chr3:50629708	6.47e-05	0.0207013
cg14341289	0.705044	0.729764	-0.0247198	chr9:108209784	0.000352362	0.047279	FSD1L	N_Shore
cg05638500	0.738595	0.763307	-0.0247124	chr15:101795550	2.58e-05	0.0128756		S_Shelf
cg22493877	0.532966	0.55762	-0.0246543	chr1:9352405	0.000248535	0.0408067	SPSB1
cg09452027	0.820723	0.845205	-0.0244818	chr11:45825483	6.67e-06	0.00624343	SLC35C1	N_Shore
cg02243630	0.217289	0.241745	-0.0244556	chr4:154386540	1.24e-05	0.00883794	KIAA0922	N_Shore
cg22870429	0.56727	0.591662	-0.0243923	chr3:114027859	0.000318442	0.0454416	TIGIT
cg08091666	0.762847	0.787079	-0.0242321	chr17:79961769	6.44e-05	0.0206331	ASPSCR1	Island
cg03642503	0.754381	0.778549	-0.0241673	chr17:76899257	3.64e-05	0.0151571	TIMP2	S_Shore
cg11689625	0.268183	0.292195	-0.0240114	chr4:154386689	8.82e-05	0.0239492	KIAA0922	N_Shore
cg08553950	0.775531	0.799489	-0.0239576	chr20:36012016	0.000115772	0.0274129	SRC	N_Shore
cg27027427	0.112923	0.136861	-0.023938	chr10:91091912	7.77e-05	0.0227225	IFIT3
cg11549874	0.756833	0.780735	-0.0239021	chr22:31202478	2.78e-05	0.0133301	OSBP2	S_Shelf
cg16660220	0.360333	0.384193	-0.0238597	chr11:46576948	2.59e-05	0.0128908	AMBRA1
cg17174275	0.732536	0.756333	-0.0237963	chr15:26109429	8.77e-05	0.0239492	ATP10A	S_Shore
cg18198306	0.202815	0.22647	-0.0236552	chr6:153303350	0.000139297	0.0303007	FBXO5	N_Shore
cg23887746	0.421028	0.444583	-0.0235546	chr20:57228464	2.83e-05	0.0134435	STX16	S_Shelf
cg15707869	0.752175	0.775616	-0.0234414	chr8:88884985	7.18e-06	0.00638871	DCAF4L2	N_Shore
cg26916621	0.773538	0.796972	-0.023434	chr17:46657346	0.000331135	0.0460682	MIR10A	N_Shore
cg11579421	0.476268	0.49967	-0.0234015	chr10:134211857	7.34e-05	0.0222112	PWWP2B	S_Shore
cg20042662	0.921882	0.945229	-0.0233466	chr8:143535580	0.000361096	0.047696		Island
cg00015121	0.760351	0.783662	-0.0233111	chr14:24024633	0.000342119	0.046597	THTPA	N_Shore
cg21723559	0.827333	0.850565	-0.0232328	chr20:44048174	0.000131398	0.0293659	PIGT	S_Shelf
cg16111231	0.536349	0.559472	-0.0231232	chr6:160399700	9.63e-05	0.024895	IGF2R
cg16174196	0.149057	0.172093	-0.023036	chr6:30687540	7.9e-05	0.0229869	TUBB	N_Shore
cg18939241	0.783194	0.806158	-0.0229641	chr15:26109394	1.79e-06	0.00324352	ATP10A	S_Shore
cg17454094	0.791296	0.814242	-0.0229466	chr1:12610062	0.000270431	0.0423673
cg15741354	0.74946	0.772397	-0.022937	chr8:8146129	8.46e-05	0.0237246
cg26482626	0.667515	0.690432	-0.0229165	chr7:151512698	0.000273043	0.0424821	PRKAG2
cg01143547	0.477555	0.500144	-0.022589	chr6:41903527	0.000193733	0.0357934	CCND3
cg22820188	0.44811	0.470644	-0.0225341	chr1:156086004	0.000185687	0.035035	LMNA	S_Shore
cg27416337	0.176581	0.199111	-0.0225306	chr3:32748004	0.000178365	0.0344592	CNOT10
cg02664479	0.832642	0.855126	-0.0224836	chr20:62690218	0.000244827	0.0406026	TCEA2	S_Shore
cg21867733	0.61026	0.632735	-0.0224749	chr12:124985584	8.02e-05	0.0230398	NCOR2
cg20742009	0.138192	0.160576	-0.0223842	chr3:182879817	9.77e-06	0.00758131	LAMP3	N_Shore
cg01923724	0.823758	0.846039	-0.0222803	chr1:58864209	0.000342158	0.046597
cg23418510	0.780772	0.803022	-0.0222503	chr10:25240660	0.000239817	0.0401944	PRTFDC1	N_Shore
cg00320765	0.755893	0.778042	-0.0221491	chr14:69264333	8.95e-06	0.00726884	C14orf181	S_Shore
cg27080119	0.117754	0.139839	-0.0220851	chr4:120987409	0.000336753	0.0463081	MAD2L1	N_Shore
cg23419447	0.463529	0.485589	-0.0220597	chr11:1507347	9.83e-05	0.0251403	HCCA2
cg22854448	0.517375	0.539429	-0.0220538	chr2:65617203	0.000172718	0.0339084	SPRED2
cg07606234	0.761713	0.783649	-0.0219361	chr14:24551147	0.000113192	0.0269739	NRL	Island
cg12226735	0.774839	0.79677	-0.0219307	chr3:98610584	8.51e-05	0.0237663	DCBLD2
cg20880499	0.760313	0.782178	-0.0218651	chr6:32815091	2.53e-05	0.0127791	TAP1	S_Shelf
cg02311193	0.568396	0.59019	-0.0217935	chr17:46660002	0.000295177	0.0438384		Island
cg12485428	0.556794	0.578529	-0.0217342	chr17:1549098	0.000378079	0.0489737	SCARF1	S_Shore
cg12691572	0.883672	0.905265	-0.0215936	chr10:114574959	0.000331246	0.0460682	VTI1A
cg27478224	0.111657	0.133232	-0.0215744	chr10:91061115	6.11e-07	0.00211873	IFIT2
cg26502852	0.0282593	0.0498203	-0.0215609	chr17:6659199	3.95e-07	0.0019425	XAF1
cg10711778	0.286517	0.307977	-0.0214604	chr2:202317236	0.000103394	0.0257782	TRAK2;STRADB	S_Shore
cg25941154	0.804302	0.825706	-0.0214038	chr7:28208557	0.000282115	0.0428929	JAZF1
cg05513208	0.075833	0.0971897	-0.0213566	chr17:6659189	1.41e-05	0.0096412	XAF1
cg26306994	0.525966	0.547276	-0.0213101	chr12:6493521	0.000131702	0.029414	LTBR	Island
cg03587597	0.838414	0.859693	-0.0212793	chr8:144105055	3.22e-05	0.0141981		N_Shore
cg10032387	0.792953	0.814049	-0.0210961	chr4:38988166	0.000301699	0.0443576	TMEM156
cg09015774	0.216929	0.237881	-0.0209514	chr1:7022284	6.17e-05	0.020069	CAMTA1	Island
cg14427668	0.318906	0.339689	-0.020783	chr7:105319437	7.62e-05	0.0225927	ATXN7L1
cg05327844	0.628678	0.649389	-0.0207117	chr11:330872	0.000119533	0.0279081		Island
cg11492288	0.702543	0.723251	-0.0207074	chr6:30290596	0.000251973	0.0410992	HCG18	N_Shelf
cg24163242	0.827801	0.848492	-0.0206909	chr8:48648813	0.000124755	0.0284518		N_Shore
cg13406746	0.145983	0.166657	-0.020674	chr11:615583	2.16e-05	0.0118882	IRF7	Island
cg09329097	0.828417	0.848987	-0.0205706	chr2:55919983	2.35e-05	0.0123214	PNPT1	N_Shore
cg01728830	0.85562	0.876066	-0.0204458	chr11:117957665	3.06e-05	0.0139541	TMPRSS4
cg14439102	0.37249	0.392897	-0.0204074	chr9:80360719	0.000117976	0.0276993	GNAQ
cg18406700	0.728257	0.74863	-0.0203732	chr6:116833441	0.000358011	0.0475437	BET3L;FAM26E
cg02594677	0.507301	0.527606	-0.0203053	chr10:468386	3.49e-06	0.00448761	DIP2C	S_Shore
cg01636582	0.375745	0.396007	-0.0202626	chr11:844593	0.000102302	0.0255439	TSPAN4	S_Shore
cg08828193	0.79598	0.81613	-0.0201497	chr10:179725	7.35e-05	0.0222112	ZMYND11	N_Shore
cg10461218	0.8884	0.908421	-0.020021	chr12:124144432	0.000133477	0.0295694	GTF2H3
cg02225786	0.829885	0.849893	-0.0200081	chr2:224808252	4.7e-06	0.00516643	WDFY1	N_Shore
cg24935042	0.0703218	0.0902848	-0.0199631	chr2:7006627	1.58e-07	0.00154454	CMPK2	S_Shore
cg08186900	0.563984	0.583907	-0.0199228	chr6:30182518	0.000135686	0.0298649	TRIM26	S_Shore
cg05367173	0.888897	0.908802	-0.0199053	chr17:62045564	3.95e-05	0.0158456	SCN4A
cg26926221	0.328099	0.347751	-0.0196511	chr6:144698834	0.000124256	0.028396	UTRN
cg17877600	0.600869	0.620506	-0.019637	chr1:208005598	0.000149787	0.0315389
cg02295156	0.21261	0.232093	-0.0194828	chr5:60626281	3.96e-06	0.00474838		N_Shore
cg11911769	0.795173	0.814653	-0.0194802	chr7:101768676	3.94e-05	0.0158456	CUX1
cg18287768	0.860682	0.880006	-0.0193245	chr6:138200387	8.63e-05	0.0238719	TNFAIP3
cg15742496	0.837763	0.857029	-0.0192659	chr11:5618408	9.93e-05	0.0252029	TRIM6-TRIM34;TRIM6
cg06854487	0.161171	0.180403	-0.0192318	chr11:71791011	0.000241924	0.0403018	LRTOMT;NUMA1	N_Shore
cg24304518	0.326118	0.345344	-0.0192257	chr2:113299015	0.000324194	0.0458973	POLR1B	N_Shore
cg05329135	0.875421	0.894538	-0.0191171	chr13:103532420	3.77e-05	0.015505	LOC121952
cg10325509	0.833306	0.852413	-0.0191078	chr10:24269469	5.25e-06	0.00551278	KIAA1217
cg21320768	0.0832525	0.102203	-0.0189505	chr13:50070766	7.23e-07	0.00228467	PHF11	S_Shore
cg11876048	0.541817	0.560701	-0.0188837	chr17:55337654	7.77e-05	0.0227225	MSI2	S_Shelf
cg20710824	0.877857	0.896556	-0.0186984	chr17:80560593	0.000270018	0.0423673	FOXK2	S_Shore
cg17461214	0.660056	0.678649	-0.0185932	chr1:241799063	0.000150133	0.0315494	CHML;OPN3	N_Shelf
cg11791770	0.897922	0.916286	-0.0183641	chr11:611791	0.000181482	0.0346131	PHRF1	Island
cg01971407	0.20814	0.226443	-0.0183028	chr11:313624	1.12e-05	0.00828496	IFITM1	N_Shelf
cg23161218	0.234724	0.252916	-0.0181923	chr17:7461638	1.74e-05	0.0106859	TNFSF13;TNFSF12-TNFSF13	N_Shelf
cg10685559	0.0419955	0.0601804	-0.0181849	chr22:18633123	1.24e-06	0.00292226	USP18	S_Shore
cg04444027	0.785991	0.804169	-0.0181785	chr16:8986092	2.59e-05	0.0128908	USP7
cg25583580	0.179231	0.197238	-0.0180076	chr17:74731433	0.000202864	0.0366225	SFRS2	N_Shore
cg23632849	0.660851	0.678787	-0.0179359	chr17:72208322	8.96e-06	0.00726884	MGC16275;TTYH2	N_Shore
cg02890435	0.767272	0.785152	-0.0178795	chr6:33130918	0.000186295	0.0351102	COL11A2	S_Shore
cg11694510	0.339441	0.35731	-0.0178686	chr11:313354	0.000164767	0.0330064	IFITM1	S_Shore
cg13507964	0.0879521	0.105763	-0.0178109	chr21:42792703	4.52e-06	0.00510517	MX1	Island
cg03615933	0.822789	0.840591	-0.0178021	chr5:142586466	0.000365929	0.0479967	ARHGAP26
cg18505752	0.405966	0.423672	-0.0177054	chr6:32808752	5.93e-05	0.0197542	PSMB8	N_Shelf
cg03752138	0.730135	0.74775	-0.0176155	chr17:76357232	0.000301247	0.0443106	SOCS3	S_Shore
cg22389654	0.765693	0.783304	-0.0176117	chr1:120273819	0.000336417	0.0463081	PHGDH
cg23326607	0.450586	0.468185	-0.0175989	chr11:330945	0.000326126	0.0459366		Island
cg24169915	0.0816834	0.0992193	-0.0175359	chr14:99177987	0.000162022	0.0326915	C14orf177
cg26266876	0.492435	0.509801	-0.0173657	chr3:23957486	0.000211186	0.0373584	RPL15;NKIRAS1	N_Shore
cg02820309	0.177338	0.194694	-0.0173562	chr1:241802556	0.000208799	0.0371721	OPN3	N_Shore
cg24726137	0.458864	0.476211	-0.0173467	chr17:74524852	1.42e-05	0.0096412	CYGB
cg25573386	0.690516	0.707853	-0.0173374	chr12:18890579	0.000334685	0.0463019	CAPZA3;PLCZ1
cg22291084	0.0464735	0.0638065	-0.017333	chr11:355901	4.77e-05	0.0174778		N_Shore
cg16134718	0.394249	0.411558	-0.0173088	chr2:204973770	2.57e-05	0.0128569
cg20354319	0.31059	0.327862	-0.0172715	chr15:101791152	0.00033467	0.0463019	CHSY1	Island
cg18278519	0.783616	0.800853	-0.0172371	chr10:98069610	0.000180383	0.03456	DNTT
cg04726535	0.840086	0.857262	-0.0171765	chr12:133169156	5.38e-05	0.018772		Island
cg26422861	0.725749	0.742921	-0.0171716	chr7:56160737	0.000253209	0.0411201	PHKG1
cg11293312	0.793955	0.811076	-0.0171211	chr19:49252020	0.000224469	0.0385779	FUT1	N_Shore
cg09473745	0.220488	0.237475	-0.0169866	chr10:31423550	0.000149878	0.0315389		S_Shore
cg06448573	0.851453	0.868422	-0.0169692	chr8:144107231	3.69e-05	0.0152866		S_Shore
cg05759150	0.261633	0.278543	-0.0169097	chr10:124906565	2.9e-05	0.0135963	HMX2	N_Shore
cg04189320	0.603723	0.62056	-0.0168377	chr15:31691214	0.000305715	0.0446145		S_Shore
cg27557829	0.328974	0.345802	-0.0168287	chr1:7022041	3.02e-05	0.0138774	CAMTA1	Island
cg02275418	0.814481	0.831284	-0.0168032	chr3:15372726	8.04e-05	0.0230398	SH3BP5	N_Shore
cg19357865	0.765057	0.781837	-0.0167801	chr19:13947262	0.000342415	0.046597	MIR24-2;MIR27A	S_Shelf
cg26187031	0.806992	0.823711	-0.0167191	chr8:26457789	5.2e-05	0.0182899	DPYSL2
cg11376147	0.206267	0.222949	-0.0166823	chr11:57261198	4.11e-05	0.0163078	SLC43A1
cg20359445	0.246295	0.262892	-0.0165964	chr12:56415591	9.66e-05	0.0249173	IKZF4
cg26593521	0.603905	0.620412	-0.0165071	chr5:156594725	0.000241824	0.0403018	FAM71B
cg21467935	0.846087	0.862473	-0.0163865	chr6:31781906	0.00020364	0.0366899	HSPA1A;HSPA1L	N_Shore
cg13419792	0.865081	0.881396	-0.0163148	chr19:10197996	0.000209155	0.0372157	C19orf66	S_Shore
cg02245998	0.810118	0.826373	-0.0162554	chr2:100210626	0.000305628	0.0446145	AFF3	S_Shore
cg08866865	0.873401	0.889631	-0.0162302	chr2:201173897	1.18e-05	0.00861179	SPATS2L	S_Shore
cg24406344	0.136735	0.152909	-0.016174	chr2:97167519	2.08e-06	0.0035302	NEURL3	S_Shore
cg27219972	0.76945	0.785597	-0.0161469	chr16:85479264	0.000153716	0.0319659
cg22821931	0.855922	0.872048	-0.0161258	chr7:50800837	0.000199923	0.0363983	GRB10
cg18833140	0.83707	0.853108	-0.0160377	chr10:115312553	0.00020399	0.03671	HABP2
cg18765405	0.712094	0.728096	-0.0160015	chr5:134644263	3.48e-05	0.0147756
cg11436462	0.345376	0.361331	-0.015955	chr6:5851031	0.000306183	0.0446243		N_Shore
cg08256939	0.439561	0.455495	-0.015934	chr1:112058236	0.000294386	0.0438024	ADORA3	Island
cg05302701	0.836029	0.851952	-0.0159223	chr18:77196320	0.000285823	0.0432187	NFATC1	Island
cg06078469	0.304105	0.319956	-0.0158518	chr17:55335955	0.000100721	0.0253739	MSI2	S_Shore
cg05501327	0.882449	0.898283	-0.0158336	chr18:13384001	8.86e-05	0.0239492	C18orf1	N_Shelf
cg18906596	0.792758	0.808553	-0.0157953	chr17:4151473	9.79e-05	0.0250837	ANKFY1
cg05381353	0.916053	0.931805	-0.0157524	chr17:7405230	8.51e-05	0.0237663	POLR2A
cg10467098	0.28031	0.296058	-0.0157484	chr11:65687892	8.54e-06	0.00706983	C11orf68;DRAP1	S_Shore
cg04678793	0.0773885	0.0930997	-0.0157112	chr8:144099566	0.000190457	0.0355464	LY6E;LOC100133669	Island
cg25345603	0.798221	0.813903	-0.0156821	chr1:6450174	0.000126844	0.0286724	ACOT7	N_Shelf
cg11014468	0.891644	0.907315	-0.0156708	chr3:53362965	0.000326655	0.0459366	DCP1A
cg13106758	0.19051	0.205955	-0.0154446	chr15:101708575	0.000106804	0.0261421
cg24799947	0.857345	0.872732	-0.0153873	chr15:44958131	3.95e-05	0.0158456	PATL2	S_Shelf
cg23539753	0.102546	0.117918	-0.0153725	chr2:231280698	2.26e-05	0.012038	SP100
cg13202523	0.806542	0.821894	-0.0153515	chr7:99588273	0.000367902	0.0482161
cg00206063	0.870914	0.88624	-0.0153261	chr10:3805252	8.25e-06	0.00696485
cg22266009	0.816547	0.831857	-0.0153103	chr17:21283710	4.78e-05	0.0174899	KCNJ12	S_Shelf
cg04172771	0.867169	0.882419	-0.0152504	chr8:50892702	0.000150284	0.0315613	SNTG1
cg26159395	0.0950726	0.110259	-0.0151859	chr2:85765084	4.67e-05	0.0173269	MAT2A	N_Shore
cg26385126	0.950967	0.966099	-0.0151328	chr12:124912021	0.000266572	0.0421394	NCOR2	S_Shore
cg08703857	0.849088	0.863886	-0.0147973	chr7:2653651	0.000166744	0.0332036	IQCE
cg00218103	0.143917	0.158706	-0.0147887	chr22:46465977	0.000189365	0.0354638		Island
cg07011778	0.0895886	0.104331	-0.0147425	chr8:144105570	1.81e-05	0.0109096		N_Shore
cg23570810	0.095311	0.109996	-0.0146852	chr11:315102	8.75e-08	0.00154454	IFITM1	N_Shore
cg09408780	0.657344	0.671985	-0.0146407	chr6:30898937	0.000385046	0.0494945
cg15898113	0.751677	0.766262	-0.014585	chr8:142532182	0.000310757	0.0450749		S_Shelf
cg12492380	0.813072	0.827643	-0.0145706	chr7:98872169	4.04e-05	0.0161091	MYH16
cg25190001	0.261579	0.276126	-0.0145463	chr12:49371310	0.000297854	0.0439927	WNT1	N_Shore
cg18276135	0.727706	0.742076	-0.0143699	chr11:194498	0.00021241	0.0374281	SCGB1C1;LOC653486
cg12796498	0.729311	0.743612	-0.0143013	chr2:1276796	3.27e-05	0.0142965	SNTG2
cg25555753	0.0878614	0.102048	-0.0141862	chr19:3133435	0.000392178	0.0499123
cg02726278	0.837453	0.851607	-0.0141543	chr4:7053991	0.000355672	0.0474708	TADA2B	S_Shore
cg08124000	0.80148	0.815511	-0.0140313	chr11:3187750	0.000360725	0.047696	OSBPL5	S_Shore
cg18518914	0.250387	0.264393	-0.0140065	chr2:111436559	5.63e-06	0.00568322	BUB1	S_Shore
cg23850174	0.171153	0.185151	-0.0139978	chr10:22542726	0.000222535	0.0383829		Island
cg19761594	0.088935	0.10292	-0.0139854	chr12:54695016	1.99e-05	0.0113557	NFE2
cg13917589	0.748267	0.762172	-0.0139051	chr4:732749	0.000129741	0.0291121	PCGF3	S_Shore
cg26008365	0.278044	0.291938	-0.0138948	chr1:153958797	7.38e-05	0.0222179	RAB13
cg26284483	0.799008	0.812854	-0.0138461	chr17:30184997	5.61e-05	0.0192168	C17orf79	N_Shore
cg06841648	0.595362	0.609195	-0.013833	chr16:85479053	4.59e-06	0.00511649
cg00137918	0.865199	0.878936	-0.0137371	chr2:191850909	4.28e-06	0.00498524	STAT1
cg19314777	0.727532	0.74118	-0.0136481	chr1:235477322	0.000270802	0.0423673	ARID4B
cg19750321	0.853386	0.867025	-0.0136391	chr1:150808973	1.58e-06	0.00319151	ARNT
cg15871086	0.76308	0.776684	-0.0136044	chr18:56526595	0.000126786	0.0286724		N_Shelf
cg15985344	0.910113	0.923712	-0.0135997	chr4:1299155	1.8e-05	0.0109096	MAEA
cg00049616	0.859181	0.872749	-0.0135673	chr13:100308186	0.000101732	0.0254776	CLYBL	N_Shelf
cg11021810	0.679986	0.693536	-0.0135496	chr14:89720620	0.000257423	0.0414977	FOXN3
cg09576074	0.884383	0.897928	-0.013545	chr16:84341327	3.22e-05	0.0141981	WFDC1
cg27534828	0.864504	0.877889	-0.0133855	chr7:4824387	0.000279405	0.0426407	KIAA0415	Island
cg18769229	0.0600942	0.073322	-0.0132278	chr1:149934112	0.000265695	0.0420406	OTUD7B
cg23068345	0.0721459	0.0853366	-0.0131907	chr6:30582738	2.44e-05	0.0125804	PPP1R10	N_Shelf
cg05913271	0.784261	0.797277	-0.0130161	chr6:43191088	0.000208746	0.0371721	CUL9
cg04404772	0.770684	0.783697	-0.0130134	chr19:46876609	0.00024332	0.0404529	PPP5C
cg18181034	0.22375	0.236744	-0.0129935	chr7:27208885	6.41e-06	0.00613808		Island
cg07215697	0.857111	0.870062	-0.0129514	chr6:158902287	0.000106012	0.0260887	TULP4
cg01478234	0.821153	0.834088	-0.0129349	chr12:107975299	0.000355107	0.0474332	BTBD11	Island
cg19490899	0.889973	0.902905	-0.0129319	chr6:52855923	4.97e-05	0.0178198	GSTA4	N_Shelf
cg11471799	0.0464005	0.0593053	-0.0129048	chr11:111807548	0.000374239	0.0487387	DIXDC1	N_Shore
cg05485204	0.126368	0.139265	-0.0128975	chr6:2971192	0.000188493	0.0353648	SERPINB6	Island
cg03739177	0.906319	0.919174	-0.0128552	chr17:27889826	1.61e-05	0.0102374	ABHD15	N_Shelf
cg03339956	0.757118	0.769908	-0.0127901	chr10:114818235	0.000319318	0.04548	TCF7L2
cg22537280	0.910093	0.922812	-0.0127184	chr1:54723213	2.08e-05	0.0116114	SSBP3	N_Shore
cg24510397	0.881912	0.89462	-0.0127087	chr7:151829313	2.39e-05	0.0123966		S_Shore
cg14138475	0.803038	0.815745	-0.0127064	chr10:133775839	0.000141536	0.0305493
cg27598195	0.883082	0.895758	-0.0126754	chr2:25148746	0.000188308	0.03535
cg03573679	0.06472	0.0773794	-0.0126594	chr7:2445727	6.95e-06	0.0063302	CHST12	S_Shore
cg02242344	0.0685547	0.0810331	-0.0124784	chr2:85640943	0.000140513	0.0304266		N_Shore
cg05036615	0.534651	0.547107	-0.0124555	chr7:77552789	0.000336619	0.0463081	PHTF2
cg20959920	0.860235	0.872635	-0.0124001	chr17:75238948	0.000368858	0.0482802		N_Shelf
cg27582013	0.787437	0.799836	-0.0123992	chr1:17290228	0.00014213	0.0305983	CROCC	N_Shelf
cg27530239	0.236532	0.248925	-0.0123934	chr17:46909074	0.00025336	0.0411201	CALCOCO2	S_Shore
cg26589753	0.818953	0.831325	-0.0123722	chr16:86932968	9.39e-05	0.0245251
cg14969965	0.830231	0.842554	-0.012323	chr10:38267959	0.000171037	0.0336376		S_Shelf
cg25125231	0.823677	0.835984	-0.0123074	chr12:630773	0.000290279	0.0435167	B4GALNT3
cg13430173	0.864033	0.876338	-0.0123052	chr9:112914149	0.000109078	0.0263885	PALM2-AKAP2;AKAP2
cg14599362	0.722711	0.73498	-0.012268	chr9:139133513	0.000253779	0.0411483	QSOX2
cg12635790	0.0927251	0.104993	-0.0122676	chr8:96112814	1.48e-05	0.00991068
cg11186858	0.949413	0.961676	-0.0122627	chr17:75096382	1.09e-05	0.00816746
cg04017672	0.311084	0.323248	-0.0121635	chr1:182359056	0.000193041	0.0357567	GLUL	N_Shore
cg01355957	0.0537276	0.0658546	-0.012127	chr10:91175165	0.000110453	0.0265865	IFIT5	Island
cg02770313	0.141407	0.153364	-0.0119571	chr1:27371397	0.000350906	0.0471547
cg21385748	0.801678	0.813603	-0.0119252	chr2:109203905	5.49e-05	0.0190504	LIMS1
cg11654620	0.0640025	0.0756864	-0.0116839	chr22:50969039	4.52e-05	0.0172007	TYMP;ODF3B	Island
cg01255458	0.898791	0.910433	-0.0116422	chr6:32817847	4.58e-05	0.0172588	TAP1	N_Shelf
cg14015211	0.952191	0.96383	-0.0116388	chr1:223315766	0.000245724	0.0406242	TLR5	N_Shore
cg10754341	0.883412	0.895003	-0.0115912	chr2:113637962	0.000344051	0.0467028
cg07379741	0.667299	0.67877	-0.0114713	chr17:7311030	0.000374356	0.0487387	NLGN2	N_Shore
cg08622923	0.428972	0.440437	-0.0114646	chr12:122712116	0.000309345	0.0449677	DIABLO	S_Shore
cg12947103	0.844473	0.855906	-0.0114333	chr5:68392786	0.000156986	0.0322451	SLC30A5	S_Shelf
cg16516316	0.879178	0.890574	-0.0113966	chr11:47619408	0.000248472	0.0408067		S_Shelf
cg11538810	0.913941	0.925332	-0.0113907	chr22:46481727	3.12e-05	0.0140566	LOC400931	N_Shore
cg24400630	0.915766	0.927121	-0.0113544	chr1:89728035	4.18e-05	0.0164669	GBP5
cg04636069	0.826088	0.837433	-0.0113457	chr4:7055967	2.04e-05	0.0114867	TADA2B	N_Shore
cg01531542	0.856684	0.86801	-0.0113254	chr6:155503441	5.04e-05	0.01789	TIAM2
cg08151204	0.862921	0.874174	-0.011253	chr6:32818198	4.46e-05	0.0170986	TAP1	N_Shelf
cg26137219	0.872762	0.883995	-0.0112325	chr10:30720647	8.86e-05	0.0239492		N_Shore
cg07397493	0.795574	0.806758	-0.0111841	chr11:2011312	0.000377461	0.0489713	LOC100133545	N_Shelf
cg08928966	0.815756	0.826899	-0.0111428	chr3:51859710	2.45e-05	0.0126406
cg23369670	0.837777	0.848804	-0.0110269	chr14:104171944	6.94e-05	0.0215588	XRCC3
cg04197935	0.759931	0.770957	-0.0110267	chr17:42631005	0.000224732	0.0385779		N_Shelf
cg21107044	0.860655	0.871667	-0.0110127	chr13:114800796	9e-05	0.0240639	RASA3	N_Shelf
cg07729527	0.717835	0.728783	-0.0109482	chr2:174889845	6.85e-05	0.0213754		N_Shore
cg08036899	0.870093	0.880961	-0.0108682	chr14:94577218	6.31e-05	0.0203581	IFI27
cg00386460	0.877363	0.88822	-0.0108568	chr6:32803058	0.000312927	0.0452327	TAP2	N_Shelf
cg27468857	0.930794	0.941651	-0.0108564	chr8:1783358	0.000152638	0.0318355	ARHGEF10	S_Shelf
cg27032101	0.324545	0.335326	-0.0107814	chr11:312841	0.000107265	0.0261772	IFITM1	S_Shore
cg04658841	0.489859	0.500338	-0.010479	chr16:85478651	0.000115414	0.0273474
cg04835638	0.891414	0.901874	-0.0104593	chr3:60363505	0.000240108	0.0402189	FHIT
cg14652230	0.0765477	0.0869357	-0.010388	chr3:49466297	1.71e-05	0.0106454	NICN1	N_Shore
cg08465526	0.911031	0.921408	-0.0103774	chr16:1555168	0.000258436	0.0415807	TELO2	Island
cg27429749	0.0975148	0.107883	-0.0103678	chr11:57333612	3.01e-05	0.0138774	UBE2L6	N_Shore
cg02586212	0.118213	0.128571	-0.010358	chr1:192544902	1.29e-05	0.00911063	RGS1
cg04322210	0.808012	0.818294	-0.0102821	chr16:114987	0.00033803	0.046375	RHBDF1	S_Shore
cg00582562	0.873367	0.883613	-0.0102466	chr17:46388465	0.000246113	0.0406343	SKAP1
cg20207567	0.164652	0.174877	-0.0102251	chr8:11626510	0.000125164	0.0284866	NEIL2	N_Shore
cg07903001	0.859811	0.869968	-0.0101565	chr2:8593963	0.0001475	0.0312822		N_Shelf
cg05834639	0.834187	0.844329	-0.0101414	chr16:87885208	0.000199804	0.0363983	SLC7A5
cg04382468	0.645353	0.655472	-0.0101193	chr16:11110746	0.000135339	0.0298649	CLEC16A
cg01843768	0.812761	0.822832	-0.0100708	chr7:2078650	0.000379727	0.0490418	MAD1L1
cg04730276	0.868559	0.878617	-0.0100581	chr2:228586426	0.000336849	0.0463081		S_Shelf
cg00444059	0.8713	0.881265	-0.00996512	chr16:31439672	4.57e-05	0.0172588	COX6A2	Island
cg11418696	0.827489	0.837452	-0.009963	chr5:143162708	0.000174984	0.0341463
cg21642245	0.102239	0.112196	-0.00995692	chr3:195623347	0.000342714	0.046597	TNK2	S_Shore
cg03940662	0.604336	0.614251	-0.00991504	chr16:1373608	0.000342702	0.046597	UBE2I
cg04401876	0.773327	0.783219	-0.00989144	chr19:45445449	0.0002314	0.039295	APOC4
cg13445251	0.858378	0.868268	-0.00988983	chr19:56156542	4.21e-05	0.0165697	ZNF581	Island
cg05603784	0.918837	0.928689	-0.00985219	chr16:88499083	0.000381772	0.0491681	ZNF469	S_Shore
cg04849850	0.575054	0.584889	-0.00983522	chr2:86121000	0.000225483	0.0386336
cg20680798	0.903291	0.913097	-0.00980693	chr2:132585983	9.31e-06	0.00742107		Island
cg00679960	0.87498	0.884745	-0.00976525	chr4:7026510	0.000266346	0.0421236	TBC1D14	N_Shore
cg06353720	0.0685096	0.0782605	-0.00975089	chr10:91087558	8e-05	0.0230316	IFIT3
cg00663986	0.699339	0.709078	-0.00973842	chr17:80866232	0.00015052	0.031571	TBCD	S_Shelf
cg05708497	0.761985	0.771654	-0.00966941	chr16:67241345	4.97e-05	0.0178126	LRRC29
cg18850728	0.830066	0.839666	-0.00960063	chr18:48346838	0.000160169	0.0325882	MRO
cg11032810	0.721709	0.731308	-0.0095987	chr4:141057042	0.00037197	0.0485261	MAML3
cg00651401	0.122527	0.132091	-0.00956366	chr3:195623338	0.000276648	0.0426238	TNK2	S_Shore
cg19034132	0.101773	0.111289	-0.00951569	chr10:75692227	2.2e-05	0.0119153
cg12091936	0.109365	0.118879	-0.00951349	chr11:70303534	4.08e-05	0.0162186
cg14590331	0.792719	0.80223	-0.00951134	chr9:138782572	0.000208309	0.0371244	CAMSAP1
cg08894588	0.8089	0.818367	-0.00946635	chr16:58027941	0.000256811	0.0414789		N_Shelf
cg19890431	0.671719	0.681146	-0.00942673	chr11:3659810	8.29e-05	0.0234362	ART5	N_Shelf
cg16618493	0.636081	0.645464	-0.00938229	chr1:154978980	0.000170783	0.0336221	ZBTB7B	S_Shelf
cg22888787	0.464016	0.473333	-0.00931761	chr17:27950276	0.000204822	0.0367971		Island
cg10927727	0.850071	0.859384	-0.00931301	chr2:130986183	0.000374129	0.0487387		Island
cg07725711	0.906248	0.915539	-0.00929084	chr2:242707734	0.000350472	0.0471169	D2HGDH	N_Shelf
cg06143732	0.850289	0.859496	-0.00920712	chr7:129912803	0.000370287	0.048409	CPA2
cg07231738	0.678439	0.687622	-0.00918313	chr16:67472363	0.000299192	0.0441179	ATP6V0D1
cg19131731	0.0613463	0.0705228	-0.00917654	chr22:30643042	0.000266723	0.0421434	LIF	S_Shore
cg01033005	0.847101	0.856265	-0.00916386	chr19:33350931	0.000136621	0.0300022	SLC7A9	Island
cg01341130	0.688542	0.697698	-0.00915657	chr15:76033361	0.000165353	0.0330337	DNM1P35	S_Shore
cg04428662	0.757751	0.766896	-0.00914497	chr4:2934188	0.000278215	0.0426407	MFSD10	N_Shore
cg21863207	0.0690806	0.0781588	-0.00907826	chr12:104234989	0.000348831	0.0470705	NT5DC3	Island
cg14092988	0.967867	0.976872	-0.00900506	chr3:52407081	0.000284643	0.0431009	DNAH1
cg14002185	0.787619	0.796622	-0.00900306	chr17:39093939	0.000114716	0.0272059	KRT23
cg14983466	0.863637	0.872627	-0.0089906	chr6:30012620	8.19e-05	0.023325	NCRNA00171
cg16411857	0.111259	0.120232	-0.008973	chr16:57023191	0.000116488	0.0275044	NLRC5	Island
cg09337391	0.832632	0.841589	-0.00895749	chr20:45871363	8.64e-05	0.0238719	ZMYND8	S_Shelf
cg25426177	0.855922	0.86485	-0.00892762	chr4:100816515	0.00017692	0.03435	MAPKSP1
cg04371567	0.845171	0.854091	-0.0089196	chr4:8248849	0.00015374	0.0319659
cg06855334	0.0471331	0.0560391	-0.00890601	chr11:18610462	0.000149106	0.0314806	UEVLD	Island
cg17218270	0.119259	0.12816	-0.00890075	chr8:37749412	1.22e-05	0.00879386	RAB11FIP1
cg01879591	0.816627	0.825464	-0.00883656	chr2:242954430	2.04e-05	0.0114867		S_Shore
cg17102627	0.870553	0.879356	-0.00880218	chr18:77230598	0.00027877	0.0426407	NFATC1	Island
cg07134930	0.840697	0.849477	-0.00877957	chr2:240176050	0.000211094	0.0373584	HDAC4
cg05578937	0.0710485	0.079823	-0.00877453	chr11:18610430	0.000182205	0.0346716	UEVLD	Island
cg16097596	0.0639508	0.072686	-0.00873523	chr5:180670058	0.000124858	0.0284557	GNB2L1;SNORD96A	N_Shore
cg16197684	0.893129	0.901822	-0.0086936	chr6:31630819	0.000123409	0.0282783	BAT4	N_Shore
cg05308135	0.83417	0.84286	-0.00869052	chr9:125240181	4.69e-05	0.0173269	OR1J1
cg12763599	0.813143	0.821813	-0.00867018	chr3:122458846	0.000243134	0.0404421	HSPBAP1
cg09508362	0.921978	0.930646	-0.00866849	chr2:1377756	0.000178575	0.0344713
cg13631725	0.89091	0.89956	-0.00865036	chr3:126744035	0.000259522	0.0416424	PLXNA1
cg23332817	0.0566392	0.0652125	-0.00857328	chr15:43425462	9.84e-05	0.0251403	TMEM62	N_Shore
cg02872914	0.874104	0.882637	-0.00853282	chr10:126713578	0.000271076	0.0423904	CTBP2	S_Shore
cg22138822	0.903568	0.91208	-0.00851164	chr12:133220467	3.45e-05	0.0147756	POLE
cg04264633	0.889804	0.898299	-0.00849472	chr20:17540561	0.000191537	0.035553	BFSP1
cg24912310	0.797533	0.806016	-0.00848324	chr19:33622856	0.000272095	0.0424504	WDR88	N_Shore
cg16101080	0.829702	0.838179	-0.00847699	chr6:32126315	0.000162419	0.0327322	PPT2	S_Shelf
cg13608458	0.840986	0.849454	-0.00846864	chr14:43653106	9.3e-05	0.024457
cg04828792	0.847049	0.85549	-0.00844109	chr21:42733433	0.000120781	0.0280227	MX2
cg10338848	0.875477	0.88385	-0.00837322	chr16:7701595	0.000120387	0.0280102	A2BP1	N_Shelf
cg27491887	0.172214	0.180572	-0.00835798	chr11:2554583	0.000182583	0.0347237	KCNQ1	N_Shore
cg10566581	0.556296	0.564623	-0.00832705	chr20:35220415	7.37e-05	0.0222179	TGIF2
cg18514949	0.874446	0.882773	-0.00832656	chr5:133563216	9.19e-05	0.0243166	PPP2CA	S_Shore
cg07751298	0.839633	0.847935	-0.00830242	chr8:112347536	0.00025411	0.0411721
cg08830520	0.778361	0.786524	-0.00816293	chr12:49176520	0.000162019	0.0326915	ADCY6	Island
cg06643056	0.687846	0.695983	-0.0081375	chr5:170875683	0.000353378	0.0473468	FGF18	N_Shelf
cg02520270	0.863136	0.871261	-0.00812477	chr12:2029830	0.000385648	0.0495338
cg18077387	0.757585	0.76571	-0.00812436	chr15:70699636	0.000223387	0.0384784
cg23132351	0.887644	0.895756	-0.00811174	chr6:32818050	7.97e-05	0.0230316	TAP1	N_Shelf
cg03626364	0.846676	0.854777	-0.00810069	chr6:32184877	0.000157333	0.0322516	NOTCH4
cg14222879	0.07066	0.0787602	-0.00810021	chr8:71316696	0.000382831	0.0492666	NCOA2	Island
cg14994404	0.882939	0.89103	-0.00809148	chr2:42255535	0.000179552	0.0344757
cg19434748	0.835328	0.843363	-0.00803468	chr13:68347217	6.53e-05	0.0207976
cg11202634	0.849374	0.857364	-0.00798989	chr8:37184569	0.000349746	0.0470935
cg26732754	0.722217	0.730186	-0.00796914	chr10:134255605	0.000315045	0.0453233
cg24159575	0.118387	0.126282	-0.00789451	chr1:39662235	6.43e-05	0.0206326	MACF1
cg18236863	0.835415	0.843296	-0.00788079	chr22:38470483	5.96e-05	0.0197542	PICK1	Island
cg02144030	0.804793	0.812645	-0.00785195	chr14:102621015	5.67e-05	0.0192878	WDR20
cg20690856	0.927346	0.935067	-0.00772129	chr7:73315490	0.000350484	0.0471169
cg23528297	0.738631	0.746351	-0.00772059	chr6:30886122	0.000270754	0.0423673	VARS2	S_Shelf
cg09038527	0.817205	0.82489	-0.00768441	chr16:1860756	0.00020119	0.0364582	HAGH
cg07552374	0.889934	0.897552	-0.00761879	chr11:6418966	0.000378005	0.0489737	APBB1
cg16976547	0.904352	0.911968	-0.00761545	chr15:91433530	9.86e-05	0.0251738	FES
cg14411200	0.851888	0.859458	-0.00757081	chr9:131571641	0.000328451	0.0459366	TBC1D13
cg20894270	0.842888	0.850453	-0.00756529	chr18:21200993	0.000130083	0.0291357	ANKRD29	S_Shore
cg21289422	0.862736	0.870276	-0.0075402	chr22:50893625	3.27e-05	0.0142965	SBF1	S_Shore
cg20971927	0.865252	0.87279	-0.0075383	chr6:28471077	0.000125493	0.0285224	GPX6
cg06109226	0.746903	0.75442	-0.00751703	chr7:5650145	8.58e-05	0.0238553		S_Shelf
cg05281061	0.826082	0.833569	-0.00748691	chr15:75638490	0.000200205	0.0363983	NEIL1	N_Shore
cg05375333	0.398104	0.405559	-0.00745473	chr12:99549023	0.000163915	0.0329239	ANKS1B
cg05109791	0.851037	0.858489	-0.00745243	chr9:4118572	0.000291449	0.0436262	GLIS3	Island
cg11642909	0.929527	0.936976	-0.00744874	chr3:160170189	0.000144104	0.0307878		S_Shore
cg19240569	0.280971	0.288419	-0.0074477	chr11:63331821	0.000335142	0.0463019	HRASLS2
cg00920477	0.911971	0.919409	-0.00743793	chr7:35808512	4.06e-05	0.016191	LOC442293
cg09026253	0.140001	0.14743	-0.00742952	chr11:313267	3.92e-08	0.00154454	IFITM1	S_Shore
cg13479953	0.91174	0.919131	-0.00739183	chr4:120428634	0.000273197	0.0424821	PDE5A
cg00155063	0.0259106	0.0332948	-0.00738415	chr1:12227825	0.000269648	0.0423653	TNFRSF1B	S_Shore
cg01420491	0.881562	0.888945	-0.00738354	chr2:20834624	8.85e-05	0.0239492	HS1BP3
cg25009088	0.841013	0.84839	-0.00737691	chr8:6456255	4.63e-05	0.0173269	MCPH1
cg20666438	0.848638	0.856008	-0.00736972	chr6:32849783	0.000117165	0.0275745		S_Shore
cg18720726	0.882505	0.88985	-0.0073457	chr4:3392318	0.000329724	0.0460287	RGS12
cg05238553	0.824364	0.831657	-0.00729381	chr14:91780133	0.000179627	0.0344757	CCDC88C
cg21808406	0.70532	0.712597	-0.00727712	chr17:7482475	0.000352472	0.047279	CD68	N_Shelf
cg21235754	0.810605	0.817859	-0.00725414	chr2:23747094	0.000309928	0.0450327	KLHL29	N_Shore
cg03389133	0.717825	0.725075	-0.00725036	chr22:37608611	0.000205391	0.0368597	SSTR3
cg07163719	0.842344	0.849548	-0.0072042	chr8:652755	6.7e-05	0.0211324	ERICH1	S_Shore
cg00068102	0.864152	0.871348	-0.00719642	chr2:121619261	0.000109921	0.0264774	GLI2
cg03883784	0.851317	0.858485	-0.00716816	chr19:7680105	3.14e-05	0.01406	KIAA1543	Island
cg20102336	0.0482454	0.0553698	-0.00712434	chr12:113376681	0.000178953	0.0344757	OAS3	S_Shore
cg01577646	0.836944	0.844048	-0.00710417	chr6:166911121	5.14e-05	0.0182293	RPS6KA2
cg01295034	0.891428	0.8985	-0.00707157	chr16:48576092	0.000148134	0.0313439	N4BP1
cg27320518	0.209477	0.21654	-0.0070632	chr10:81678829	1.96e-05	0.0113167	MBL1P
cg06778567	0.724861	0.731889	-0.00702798	chr5:142066245	0.000202243	0.0365894	FGF1
cg26993251	0.0435069	0.0505337	-0.00702678	chr11:63934014	0.000237366	0.0399397	MACROD1	Island
cg17178175	0.86791	0.874916	-0.00700631	chr2:178109973	0.000337423	0.0463679	NFE2L2
cg09541256	0.0622561	0.0692553	-0.00699919	chr6:45388522	0.000131852	0.0294184	RUNX2	N_Shore
cg11313335	0.888409	0.895387	-0.00697835	chr6:32814921	9.39e-05	0.0245251	TAP1	S_Shelf
cg05223946	0.796844	0.8038	-0.00695672	chr2:25056385	0.000246931	0.0406885	ADCY3
cg18721089	0.767431	0.774377	-0.00694587	chr20:30220636	3.79e-05	0.015532		Island
cg20358492	0.744553	0.751434	-0.00688084	chr7:158224491	0.000354042	0.0473856	PTPRN2	S_Shelf
cg11202160	0.888161	0.895041	-0.00688068	chr4:8299814	0.000197551	0.0362441	HTRA3
cg21347380	0.87274	0.879574	-0.00683423	chr15:89173326	0.000364567	0.0479121	AEN
cg01886988	0.105232	0.111988	-0.00675611	chr11:312560	3.42e-07	0.00178847	IFITM1	S_Shore
cg00347518	0.833463	0.840188	-0.00672532	chr20:23337006	0.000162819	0.0327732		Island
cg02739280	0.858902	0.865616	-0.0067136	chr11:20119229	4.31e-05	0.0168047	NAV2
cg21900589	0.782406	0.789087	-0.00668014	chr8:22866294	4.66e-05	0.0173269	RHOBTB2	S_Shore
cg23035058	0.940515	0.947178	-0.00666302	chr10:133982861	0.000191243	0.0355527	JAKMIP3
cg02049210	0.568092	0.574737	-0.00664434	chr8:48647583	0.000151109	0.031655	KIAA0146	N_Shelf
cg07702509	0.841712	0.848357	-0.00664422	chr20:37076639	0.00023704	0.039905	SNHG11;SNORA39;SNORA60	S_Shore
cg08039580	0.874896	0.881539	-0.00664289	chr7:2614433	5.94e-05	0.0197542	IQCE
cg01701055	0.77462	0.781193	-0.00657306	chr6:33133675	3.87e-05	0.0157748	COL11A2	S_Shelf
cg03202693	0.930078	0.936642	-0.00656406	chr13:113637903	0.000219109	0.0379959	MCF2L	S_Shelf
cg00512917	0.964511	0.971071	-0.00656041	chr12:131096006	0.000132372	0.029426
cg05914069	0.825084	0.831579	-0.00649465	chr10:101541451	9.16e-05	0.0242672	ABCC2
cg10873507	0.88676	0.893247	-0.00648686	chr4:87923929	3.49e-05	0.0147756	AFF1	N_Shelf
cg00777341	0.817868	0.824327	-0.00645971	chr1:3551978	0.000152336	0.0318124	WDR8
cg01336552	0.833255	0.839686	-0.00643112	chr19:12304452	0.000264327	0.0419628		N_Shore
cg11824257	0.852394	0.858825	-0.00643065	chr11:65168547	8.4e-05	0.0236443	FRMD8	N_Shelf
cg08729719	0.0385542	0.0449765	-0.00642223	chr16:85832335	0.000293302	0.0437421	COX4I1;COX4NB	N_Shore
cg11514462	0.894427	0.900845	-0.00641799	chr11:121001293	7.77e-05	0.0227225	TECTA	S_Shelf
cg13075295	0.091087	0.0975042	-0.0064172	chr15:42262356	0.000300346	0.0442365	EHD4	N_Shore
cg16570335	0.824068	0.830454	-0.00638564	chr12:94942066	0.000160984	0.0326543
cg10262891	0.807485	0.813834	-0.00634865	chr19:48904928	0.000153201	0.0318934	GRIN2D	N_Shelf
cg09547226	0.848853	0.855186	-0.00633336	chr19:5058863	0.000265179	0.0420185	KDM4B	N_Shelf
cg05152713	0.850485	0.856783	-0.00629771	chr9:38425359	0.000151266	0.0316679	IGFBPL1	S_Shore
cg13912027	0.155079	0.161354	-0.00627432	chr11:72759293	0.000298033	0.0439927	FCHSD2
cg24601835	0.886488	0.892705	-0.00621731	chr11:3014479	9.79e-05	0.0250837	NAP1L4	S_Shore
cg25306875	0.865792	0.871986	-0.00619397	chr2:121372101	0.000390726	0.0498413
cg18203965	0.834609	0.840775	-0.00616575	chr10:5570694	0.000248844	0.0408067		S_Shelf
cg06826929	0.838884	0.845048	-0.00616397	chr19:5243870	0.000102572	0.0255923	PTPRS	Island
cg26655255	0.962558	0.968696	-0.00613883	chr19:42700705	0.000100371	0.0253457		Island
cg05162523	0.942526	0.948633	-0.00610706	chr1:25240938	0.000246956	0.0406885	RUNX3
cg25934169	0.882705	0.888791	-0.00608546	chr22:31302548	0.000282959	0.0429432	OSBP2	S_Shore
cg21842914	0.895948	0.902012	-0.00606424	chr17:80545869	0.000344451	0.0467381	FOXK2	S_Shore
cg17903359	0.853535	0.859597	-0.00606247	chr1:247752207	0.000210181	0.0373188	OR2G2
cg15254287	0.845242	0.851303	-0.00606178	chr17:76986702	0.000262895	0.041903		N_Shelf
cg09378679	0.832067	0.838101	-0.0060337	chr17:80206920	0.000123069	0.0282599	CSNK1D	Island
cg21711008	0.841759	0.847788	-0.00602895	chr15:60664570	4.39e-05	0.0169631	ANXA2
cg03470684	0.881941	0.887967	-0.00602612	chr1:55768455	0.000145735	0.0309952
cg24378951	0.748683	0.75468	-0.00599685	chr15:101690195	1.85e-05	0.010998
cg16575409	0.851742	0.857727	-0.00598541	chr14:101491897	0.000199503	0.0363958	MIR329-1;MIR323;MIR1197;MIR758
cg01707127	0.820932	0.826895	-0.00596347	chr16:947051	1.27e-05	0.0089731	LMF1	S_Shore
cg23029506	0.0923938	0.0983541	-0.00596026	chr15:74834163	0.000276191	0.042573	ARID3B	S_Shore
cg12308675	0.917167	0.923125	-0.00595829	chr2:239169537	0.000325365	0.0459366	PER2
cg10403728	0.827169	0.833119	-0.00594984	chr2:8781774	0.000257366	0.0414977		N_Shelf
cg12805458	0.934929	0.940867	-0.00593778	chr6:33372934	0.00017516	0.0341472	KIFC1
cg18117601	0.809783	0.815712	-0.00592899	chr19:58593731	0.000193775	0.0357934		N_Shelf
cg09997676	0.0250129	0.0309348	-0.00592196	chr13:50070482	0.000335248	0.0463019	PHF11	Island
cg13859511	0.850655	0.856565	-0.00590979	chr2:219749205	0.000334532	0.0463019	WNT10A	S_Shore
cg19026621	0.877992	0.883819	-0.00582665	chr1:249106516	0.000294032	0.0437796	SH3BP5L	Island
cg07871971	0.894409	0.900205	-0.0057965	chr17:40839766	0.000219724	0.0380828	CNTNAP1	Island
cg01018128	0.916974	0.922758	-0.00578413	chr2:175238687	0.000141961	0.0305816	CIR1
cg13941555	0.746677	0.75246	-0.00578352	chr1:2565265	7.26e-06	0.00641811	MMEL1
cg26758810	0.805919	0.8117	-0.00578016	chr6:148884544	7.66e-05	0.0226549		S_Shelf
cg06346929	0.858539	0.864315	-0.00577634	chr2:222845639	5.62e-05	0.0192168
cg19788957	0.824487	0.830241	-0.00575401	chr19:19050539	0.000193462	0.0357801	HOMER3	N_Shore
cg01394199	0.94163	0.947363	-0.00573345	chr12:121416547	9.37e-05	0.0245251	HNF1A	Island
cg14794133	0.0462472	0.0519256	-0.00567841	chr2:196521502	9.76e-05	0.0250738	SLC39A10	N_Shore
cg08572782	0.884661	0.890339	-0.00567801	chr19:2119203	0.000322168	0.0457962	AP3D1	N_Shore
cg18600211	0.884918	0.890554	-0.00563648	chr14:21456717	9.66e-05	0.0249173	METT11D1	N_Shore
cg03842063	0.854236	0.85984	-0.00560399	chr20:62190522	0.000292766	0.0437171	PRIC285	N_Shore
cg11608005	0.880741	0.886332	-0.00559061	chr8:103714592	0.000382348	0.0492234
cg10839502	0.860972	0.866559	-0.00558733	chr10:349146	0.000293973	0.0437796	DIP2C	S_Shelf
cg26651722	0.775284	0.780844	-0.00556016	chr1:1389888	4.91e-05	0.0177358	ATAD3C	Island
cg15155051	0.675543	0.681102	-0.0055598	chr6:28963716	0.000300514	0.0442417	ZNF311
cg14881470	0.0377952	0.0433472	-0.00555198	chr13:100310841	0.000342687	0.046597	CLYBL	S_Shore
cg05139728	0.39082	0.396365	-0.00554406	chr16:28306816	6.49e-05	0.0207023	SBK1	S_Shelf
cg20566897	0.118051	0.123582	-0.0055314	chr11:313527	4.89e-07	0.00205072	IFITM1	N_Shelf
cg13897241	0.819549	0.825075	-0.00552558	chr1:855046	0.000271506	0.0423982	FLJ39609	S_Shore
cg14122633	0.849402	0.854912	-0.00551027	chr5:456516	0.000335312	0.0463019	EXOC3
cg19935065	0.483255	0.488746	-0.00549082	chr10:98062687	0.000370903	0.048459	DNTT
cg00214688	0.857632	0.863119	-0.00548761	chr10:33201038	0.000296256	0.0439185	ITGB1
cg25477843	0.282369	0.287834	-0.00546486	chr8:145061318	0.000123309	0.0282783	PARP10	N_Shelf
cg01705036	0.874115	0.879561	-0.00544524	chr7:1035418	0.000272906	0.0424821
cg13764350	0.878583	0.884018	-0.00543483	chr6:159247062	0.000389528	0.0498132
cg06136185	0.81017	0.815603	-0.005433	chr17:79139087	0.000317415	0.0454416	LOC388428;AATK	N_Shore
cg07099000	0.855793	0.861199	-0.00540636	chr17:80841134	0.000350296	0.0471169	TBCD
cg02477677	0.85399	0.859374	-0.00538449	chr17:38512309	4.72e-05	0.0173991	RARA
cg20061971	0.850869	0.85625	-0.00538074	chr17:40851109	0.000336726	0.0463081	CNTNAP1
cg04819539	0.890373	0.895746	-0.00537346	chr12:58167550	0.000141908	0.0305816	FAM119B	S_Shore
cg03688390	0.819516	0.824886	-0.00537011	chr16:1790683	3.9e-05	0.0158001	MAPK8IP3	Island
cg07557903	0.816186	0.821553	-0.00536679	chr8:144600645	0.000174566	0.0341463	ZC3H3	N_Shore
cg03863756	0.954974	0.960337	-0.00536372	chr21:46859983	0.000165225	0.0330337	COL18A1	Island
cg16656469	0.867997	0.873345	-0.00534793	chr12:132504885	5.03e-05	0.0178784	EP400
cg06988336	0.923775	0.929117	-0.00534176	chr16:89922397	0.00027294	0.0424821	SPIRE2	S_Shore
cg23902232	0.871807	0.87713	-0.00532326	chr21:44195410	8.54e-05	0.0238035	PDE9A
cg09270525	0.86738	0.872697	-0.00531693	chr7:157391030	0.000139985	0.0303516	PTPRN2	S_Shelf
cg19758969	0.897573	0.902877	-0.00530414	chr5:14957124	0.000389322	0.0498132
cg01314597	0.873683	0.87898	-0.00529677	chr4:4609712	5.18e-05	0.0182714
cg26782169	0.853215	0.85851	-0.00529481	chr4:146679918	0.000168723	0.0334091		N_Shelf
cg00452755	0.730638	0.735929	-0.00529078	chr1:28864993	0.000138057	0.0301499	RCC1;SNHG3-RCC1
cg16828576	0.505613	0.51088	-0.00526705	chr22:42318379	0.000123482	0.0282783		S_Shore
cg07980671	0.857792	0.863044	-0.00525159	chr6:47461319	0.000120973	0.0280261	CD2AP
cg07091752	0.902856	0.908087	-0.00523093	chr7:63688007	0.000212021	0.0374268	ZNF679
cg19508622	0.879879	0.885108	-0.00522892	chr8:129103558	0.000209462	0.0372211	PVT1
cg09397071	0.849205	0.854414	-0.00520847	chr17:48242565	0.000331034	0.0460682	SGCA	S_Shelf
cg01548199	0.855853	0.861018	-0.00516464	chr16:86950941	8.92e-05	0.0239492
cg17572903	0.843016	0.848125	-0.00510865	chr20:47713223	0.000234123	0.0396735	CSE1L
cg24028381	0.0542769	0.0593502	-0.0050733	chr8:145133668	0.000197801	0.0362441	EXOSC4	Island
cg01952260	0.828767	0.833815	-0.00504809	chr9:138156618	0.000215198	0.0376657		N_Shore
cg11572308	0.822058	0.827098	-0.00504066	chr4:658870	0.000308251	0.0448476	PDE6B	S_Shore
cg15579507	0.844348	0.849357	-0.00500944	chr1:174680847	9.42e-05	0.0245251	RABGAP1L
cg22712408	0.759128	0.764113	-0.00498575	chr1:3039662	0.000203242	0.0366512	PRDM16	S_Shore
cg08732594	0.889151	0.894135	-0.00498486	chr17:78582389	0.000340712	0.0465399	RPTOR
cg25885077	0.869698	0.874683	-0.00498477	chr10:43701690	0.000273152	0.0424821	RASGEF1A	S_Shelf
cg04372519	0.879321	0.88429	-0.00496931	chr19:48183167	0.00020821	0.0371244	GLTSCR1	Island
cg06733294	0.795898	0.800849	-0.00495166	chr7:2173467	0.000283536	0.0429721	MAD1L1
cg13280056	0.301026	0.305964	-0.00493749	chr7:150103245	5.81e-05	0.0195875	LOC728743	N_Shore
cg27435133	0.0270471	0.0319688	-0.00492169	chr16:89034778	0.000191601	0.035553	CBFA2T3	S_Shore
cg02206382	0.0797693	0.0846904	-0.00492115	chr11:107992767	0.000354765	0.0474229	ACAT1	S_Shore
cg26238022	0.898163	0.903023	-0.00486056	chr10:133760715	0.000157657	0.0322982	PPP2R2D
cg16096432	0.846958	0.851787	-0.00482864	chr1:54776890	4.18e-05	0.0164669	SSBP3
cg25642812	0.881487	0.886304	-0.00481703	chr17:76470011	3.24e-05	0.014234	DNAH17	N_Shelf
cg01900788	0.85247	0.857282	-0.00481181	chr14:105835796	0.000345777	0.0468041	PACS2	N_Shore
cg12531591	0.847468	0.852271	-0.00480355	chr19:2129531	0.000258248	0.0415807	AP3D1	N_Shore
cg08575633	0.879421	0.884224	-0.00480273	chr19:7674347	2.36e-05	0.0123306	KIAA1543	N_Shelf
cg25333056	0.750115	0.75491	-0.00479543	chr10:135107159	4.39e-05	0.0169631	TUBGCP2	S_Shelf
cg10552523	0.0707916	0.0755842	-0.00479261	chr11:313478	2.23e-07	0.00164928	IFITM1	N_Shelf
cg19880646	0.856535	0.861302	-0.00476762	chr6:31602269	0.000274077	0.0425069	BAT2	S_Shelf
cg11580676	0.962187	0.966927	-0.00474002	chr1:156211415	6.04e-05	0.0198992	BGLAP	N_Shelf
cg07855056	0.0102565	0.0149922	-0.00473576	chr17:28443892	0.000391856	0.0498904	CCDC55;MIR423	Island
cg11326415	0.319368	0.324104	-0.00473555	chr3:108019540	0.000323055	0.045829
cg01215169	0.837875	0.842608	-0.00473266	chr13:114855572	8.63e-05	0.0238719	RASA3	S_Shelf
cg06980053	0.0917323	0.0964501	-0.00471783	chr3:50375674	0.000252619	0.0411198	RASSF1	S_Shore
cg19162598	0.0705394	0.0752559	-0.00471644	chr12:108955303	0.000329037	0.0459712	ISCU;SART3	N_Shore
cg02516944	0.843872	0.848543	-0.00467105	chr11:132031665	0.000371997	0.0485261	NTM
cg21917866	0.731153	0.735814	-0.00466158	chr17:56431493	0.000375534	0.0488179	RNF43	S_Shore
cg13567282	0.867826	0.87247	-0.00464397	chr6:149653214	0.000339249	0.0464165	MAP3K7IP2
cg18151262	0.962215	0.966851	-0.00463543	chr19:1254251	0.000361057	0.047696	MIDN	Island
cg24905901	0.909574	0.914203	-0.00462812	chr12:53901029	0.000126923	0.0286724	NPFF
cg06626314	0.825165	0.829775	-0.00461051	chr1:247338637	0.000377895	0.0489737		S_Shelf
cg00594907	0.746772	0.751356	-0.00458424	chr1:9005719	0.000328514	0.0459366	CA6
cg12484153	0.859636	0.864218	-0.00458248	chr6:31634875	0.000324389	0.0458973	CSNK2B	S_Shore
cg01395261	0.907063	0.911627	-0.0045639	chr19:18260515	0.000286591	0.0432197	MAST3	Island
cg00500564	0.0825215	0.0870751	-0.00455364	chr10:128994030	5.65e-05	0.0192697	FAM196A;DOCK1	Island
cg16406212	0.0532945	0.0578474	-0.00455293	chr2:24163862	8.91e-05	0.0239492	UBXN2A	Island
cg19848313	0.825795	0.830341	-0.00454609	chr17:76397583	0.000220479	0.0381544	PGS1	S_Shore
cg06107260	0.863788	0.868304	-0.00451547	chr2:240066248	0.000157105	0.0322451	HDAC4
cg19602187	0.846547	0.851013	-0.00446567	chr10:134439616	8.51e-05	0.0237663	INPP5A
cg14607955	0.905404	0.909837	-0.00443283	chr9:95632527	0.000252915	0.0411201	ZNF484
cg04865659	0.88496	0.889386	-0.004426	chr15:90771840	0.000390483	0.0498409	SEMA4B
cg14323928	0.766429	0.770846	-0.00441637	chr15:31393845	0.000277769	0.0426407	TRPM1
cg10921517	0.618781	0.62315	-0.00436886	chr11:1520881	8.16e-05	0.0233147	HCCA2
cg07929629	0.889894	0.894221	-0.00432751	chr2:241523174	0.000303941	0.044516		N_Shelf
cg24276395	0.855691	0.859984	-0.00429301	chr3:183419891	0.00021377	0.0375374	YEATS2	S_Shelf
cg03546163	0.148785	0.153072	-0.00428656	chr6:35654363	1.03e-05	0.00786692	FKBP5	N_Shore
cg03421358	0.888731	0.892963	-0.00423189	chr17:17479100	0.000273671	0.0424981	PEMT
cg06259946	0.868969	0.873193	-0.00422394	chr19:12753238	0.000139732	0.030336		Island
cg01141074	0.852595	0.856806	-0.00421101	chr10:86527108	0.000354613	0.0474229
cg16944597	0.76114	0.765344	-0.00420361	chr3:184055379	2.22e-05	0.0119709	FAM131A	N_Shore
cg10963255	0.815961	0.820141	-0.00418004	chr1:204041002	0.000225056	0.0385956	SOX13	N_Shore
cg07194152	0.840905	0.845083	-0.0041774	chr1:18026411	0.000289153	0.0433907		S_Shelf
cg16106297	0.773274	0.777447	-0.00417261	chr19:58556609	0.00012813	0.0288863	ZSCAN1	Island
cg06296773	0.858621	0.862786	-0.00416461	chr3:175338547	0.000275082	0.042526	NAALADL2
cg01595951	0.236762	0.240912	-0.00415004	chr5:54834655	5.16e-05	0.01827		S_Shelf
cg14426913	0.838639	0.842754	-0.00411527	chr6:6956252	0.000117197	0.0275745
cg25235205	0.591996	0.596075	-0.00407938	chr7:98970792	0.000136959	0.0300022		N_Shore
cg26329756	0.804938	0.80899	-0.00405109	chr15:99250482	0.000211071	0.0373584	IGF1R	N_Shore
cg12648523	0.870596	0.874641	-0.00404433	chr17:37884314	0.000288276	0.0432877	ERBB2	N_Shelf
cg27429832	0.821838	0.825869	-0.00403168	chr16:1398627	0.000187327	0.0352648	BAIAP3	S_Shore
cg09472928	0.86884	0.872859	-0.00401875	chr5:175393743	0.000227893	0.0389734	THOC3	N_Shore
cg26328483	0.959347	0.963358	-0.00401139	chr1:156823867	0.000221094	0.038241	NTRK1;INSRR
cg06679990	0.805222	0.809225	-0.00400325	chr12:57863266	0.00031799	0.0454416	GLI1
cg24724181	0.851879	0.855881	-0.00400207	chr19:17000845	0.000282695	0.0429225	F2RL3	Island
cg00085281	0.7953	0.799292	-0.00399178	chr7:2055099	9.29e-05	0.024457	MAD1L1	S_Shore
cg10605694	0.900516	0.9045	-0.00398334	chr8:1639563	0.000314311	0.0452824	DLGAP2	N_Shore
cg24141378	0.846285	0.85025	-0.00396504	chr14:100759815	0.000188184	0.03535	SLC25A29	S_Shore
cg23244817	0.866538	0.870498	-0.00396025	chr1:228655825	0.000229632	0.0391907		N_Shore
cg11328885	0.860087	0.864023	-0.00393616	chr8:143430088	0.000183675	0.0348109	TSNARE1	S_Shore
cg07222943	0.84482	0.848667	-0.00384739	chr7:2958284	3.11e-05	0.0140566	CARD11
cg06267728	0.886084	0.889912	-0.00382809	chr6:32097116	0.000263071	0.041903	FKBPL;ATF6B	N_Shore
cg05658717	0.0208948	0.0247176	-0.00382278	chr12:118407033	0.000251786	0.0410992	KSR2	Island
cg03911015	0.902316	0.906138	-0.0038211	chr16:785082	4.93e-05	0.0177601	NARFL	N_Shore
cg13401071	0.830095	0.833896	-0.00380081	chr1:49061762	2.88e-05	0.0135655	AGBL4
cg11837965	0.818612	0.822407	-0.0037943	chr19:5096856	0.000108782	0.0263767	KDM4B	Island
cg10549188	0.0382453	0.0420389	-0.0037937	chr1:150208539	0.000230554	0.0392615	ANP32E	S_Shore
cg06541938	0.747837	0.751609	-0.0037724	chr8:143437591	0.000215322	0.0376657	TSNARE1
cg02944076	0.875037	0.878729	-0.00369164	chr1:201778100	7.83e-05	0.0228904	NAV1
cg19350747	0.765535	0.769214	-0.00367986	chr6:168614227	7.7e-05	0.0226959		S_Shore
cg25421092	0.857961	0.861639	-0.00367834	chr7:2625512	0.000224772	0.0385779	IQCE
cg02713153	0.861274	0.864931	-0.00365641	chr8:145063215	8.44e-05	0.0237064	GRINA	N_Shore
cg01359809	0.833374	0.837026	-0.00365196	chr17:38628452	0.000241077	0.0402344
cg15436174	0.872101	0.875747	-0.00364568	chr10:43711423	0.000335835	0.0463019	RASGEF1A
cg01084990	0.858768	0.862372	-0.00360391	chr16:65105581	3.54e-05	0.0149405	CDH11
cg14216196	0.877533	0.881113	-0.00358012	chr7:788332	6.66e-05	0.0210693	HEATR2	N_Shelf
cg12760719	0.805693	0.809263	-0.00357016	chr4:952071	0.000326673	0.0459366	TMEM175	Island
cg13468214	0.843507	0.847075	-0.00356818	chr4:1046988	0.000219023	0.0379959		N_Shelf
cg14264773	0.874634	0.878085	-0.00345069	chr1:226077303	6.1e-05	0.0199603	LEFTY1	S_Shore
cg10648960	0.792833	0.796279	-0.00344614	chr7:2677986	0.000361927	0.047696	TTYH3
cg15550282	0.792864	0.796289	-0.0034248	chr18:46284572	0.000222053	0.0383275	KIAA0427	N_Shelf
cg07022478	0.906741	0.910135	-0.00339439	chr10:133743223	0.000326452	0.0459366
cg03113824	0.842518	0.845896	-0.00337781	chr19:48807322	0.000327255	0.0459366	CCDC114
cg01779525	0.885702	0.889067	-0.00336485	chr1:101009190	0.000141715	0.030568		S_Shelf
cg11397541	0.858643	0.861981	-0.00333742	chr8:145215694	0.00013859	0.0302255	HEATR7A
cg26417874	0.813325	0.816648	-0.00332225	chr6:30309553	0.00016034	0.0325882	TRIM39	N_Shelf
cg23886378	0.87339	0.876688	-0.00329847	chr7:8075032	8.57e-05	0.0238281	GLCCI1
cg00794508	0.943899	0.947163	-0.00326407	chr7:516733	0.000108044	0.0263096		Island
cg12496363	0.813473	0.816736	-0.00326276	chr17:48918089	0.000157991	0.0323467	WFIKKN2	Island
cg05177851	0.0420046	0.045228	-0.0032234	chr1:45451992	0.000143676	0.030753	EIF2B3	N_Shore
cg00149213	0.0592647	0.0624749	-0.00321021	chr1:160617124	9.7e-05	0.0250065	SLAMF1
cg16645705	0.861596	0.864799	-0.00320346	chr13:111881218	0.000251773	0.0410992	ARHGEF7
cg07507218	0.817264	0.820442	-0.00317813	chr6:32085535	0.000161721	0.0326915	ATF6B
cg03087203	0.839541	0.842718	-0.00317694	chr10:1167544	0.000119395	0.0279081	WDR37
cg22313519	0.704775	0.707952	-0.00317642	chr19:18385724	0.000294911	0.0438221	KIAA1683
cg19415162	0.0583819	0.0614483	-0.00306645	chr19:37341373	9.32e-05	0.0244716	ZNF345	N_Shore
cg26849909	0.870767	0.873828	-0.00306029	chr17:79177197	0.000273403	0.0424821	AZI1	Island
cg23667061	0.865813	0.868857	-0.00304364	chr6:139564167	0.000112047	0.0267793	TXLNB
cg19273101	0.914093	0.917129	-0.00303618	chr2:191734576	0.000270459	0.0423673
cg14838801	0.834184	0.837196	-0.00301196	chr2:234385359	9.3e-05	0.024457	USP40	Island
cg15811904	0.837128	0.84014	-0.00301168	chr14:99969535	0.000272259	0.0424562	CCNK
cg04445531	0.879391	0.882381	-0.0029903	chr11:1492684	3.84e-05	0.0156837	HCCA2	Island
cg11521739	0.891785	0.89475	-0.00296452	chr17:736651	0.000336113	0.0463081	NXN	N_Shelf
cg00688330	0.835934	0.838879	-0.00294495	chr2:234748185	0.000316978	0.0454416	HJURP
cg23838943	0.889652	0.892584	-0.00293279	chr19:5049135	0.00025237	0.0410992	KDM4B	S_Shore
cg18438345	0.756907	0.759785	-0.00287857	chr6:41009313	0.000321918	0.0457801	TSPO2
cg02330246	0.063887	0.0667647	-0.00287774	chr17:8340103	0.00038976	0.0498132	NDEL1	S_Shore
cg10230466	0.0115741	0.0144159	-0.00284179	chr17:7145863	0.00021084	0.0373584	GABARAP	Island
cg23530707	0.89108	0.893886	-0.00280613	chr7:72983995	0.000108573	0.0263767	TBL2	N_Shore
cg13417901	0.839179	0.841978	-0.00279891	chr20:62660979	0.000276138	0.042573	PRPF6	Island
cg08506127	0.522113	0.524856	-0.00274291	chr2:87018958	0.000379898	0.0490418	CD8A	S_Shore
cg11916729	0.0232415	0.0259799	-0.0027384	chr5:180018564	0.000237784	0.0399498	SCGB3A1	Island
cg02213341	0.858262	0.860987	-0.00272587	chr16:66710467	0.000348907	0.0470705	CMTM4
cg24892120	0.836246	0.838872	-0.0026254	chr4:513008	0.000133243	0.0295411	PIGG
cg09290505	0.868099	0.870642	-0.00254375	chr4:1991636	0.000233648	0.0396333	WHSC2	N_Shelf
cg10357989	0.828957	0.831406	-0.00244884	chr18:77186511	0.000213053	0.0374706	NFATC1	Island
cg10190863	0.0396102	0.0419458	-0.00233563	chr5:139077047	0.00038618	0.049564		Island
cg08977816	0.859728	0.861995	-0.00226717	chr2:11863086	0.00033357	0.0462708
cg15282206	0.869383	0.871632	-0.00224953	chr4:185872527	0.000297166	0.0439927		N_Shore
cg17088014	0.66553	0.667761	-0.0022311	chr8:134066590	0.000234758	0.0397007	TG;SLA
cg00995911	0.040724	0.0428711	-0.00214708	chr19:45004602	0.000357058	0.0474988	ZNF180	Island
cg00995457	0.869735	0.871863	-0.00212809	chr14:100057570	0.000230606	0.0392615	CCDC85C
cg16230307	0.0304534	0.0325813	-0.00212794	chr14:35515116	0.000378383	0.0489737	FAM177A1	N_Shore
cg08947774	0.754004	0.756125	-0.00212095	chr4:169644750	0.000325692	0.0459366	PALLD
cg10130460	0.781239	0.783358	-0.00211841	chr14:23816988	0.000168803	0.0334091	SLC22A17	S_Shore
cg03160788	0.785409	0.787527	-0.00211763	chr6:29572219	0.000228017	0.0389747	GABBR1
cg04774110	0.815801	0.817905	-0.00210382	chr17:80857351	7.93e-05	0.0230099	TBCD	Island
cg18607491	0.0181589	0.0200896	-0.0019307	chr14:51706792	0.000258381	0.0415807	TMX1	Island
cg01591925	0.829536	0.831436	-0.00189927	chr5:166363443	0.000252075	0.0410992
cg01710351	0.070532	0.0724119	-0.00187994	chr1:160617092	0.000184074	0.0348289	SLAMF1
cg06816783	0.806635	0.808515	-0.00187927	chr5:148713106	0.000279436	0.0426407	AFAP1L1
cg04260891	0.89158	0.893379	-0.00179893	chr7:75514575	0.000303032	0.0444559	RHBDD2
cg20469977	0.00680563	0.00849749	-0.00169186	chr20:23402263	2.63e-05	0.0129416	NAPB	Island
cg25304754	0.745446	0.746962	-0.00151565	chr1:2014547	0.000175485	0.0341686	PRKCZ
cg13135654	0.870016	0.871414	-0.00139829	chr11:70842116	0.000361763	0.047696	SHANK2
cg13301368	0.905737	0.90711	-0.00137289	chr5:1068772	0.000126697	0.0286724	SLC12A7	Island
cg12598211	0.644512	0.645604	-0.00109216	chr12:123634384	0.0001556	0.0320929		N_Shore
cg07119076	0.79537	0.796441	-0.00107145	chr2:33596547	0.000286555	0.0432197	LTBP1
cg01087208	0.79666	0.79773	-0.00106945	chr20:60494922	8.91e-05	0.0239492	CDH4	Island
cg23390619	0.814018	0.815072	-0.00105403	chr10:49687669	8.19e-05	0.023325	ARHGAP22	Island
cg21849597	0.819926	0.820944	-0.0010179	chr15:52861919	0.000245216	0.0406131	ARPP19	S_Shore
cg26033526	0.120421	0.121304	-0.000883152	chr6:32819858	1.45e-05	0.00978121	TAP1	N_Shore
cg17036007	0.532143	0.532853	-0.000710097	chr1:156460747	0.000359125	0.0475855	MEF2D
cg00309945	0.816883	0.817549	-0.000665677	chr1:22148926	9.92e-05	0.0252029	LDLRAD2;HSPG2	N_Shore
cg21333217	0.948268	0.948788	-0.000520342	chr3:129277321	0.000327296	0.0459366	PLXND1
cg18247172	0.886836	0.887332	-0.000495215	chr15:91370233	0.000107156	0.0261696
cg23645149	0.867918	0.868407	-0.000488685	chr17:35870381	0.000287219	0.0432832	DUSP14	N_Shelf
cg04953503	0.880927	0.881409	-0.000481809	chr2:238420656	0.000341127	0.0465516	MLPH
cg02912371	0.729106	0.729519	-0.000413268	chr1:205913859	0.00020767	0.0370697	SLC26A9
cg21774136	0.11623	0.116613	-0.000382825	chr1:8593495	6.32e-07	0.0021346	RERE
cg12862231	0.541152	0.541457	-0.000305395	chr5:149466091	9.52e-05	0.0247116	CSF1R
cg03055671	0.0780069	0.0780931	-8.61342e-05	chr3:172231528	3.87e-05	0.0157748	TNFSF10
cg13594138	0.924838	0.924873	-3.50919e-05	chr15:90326828	0.000328431	0.0459366
cg01211283	0.104795	0.104695	0.000100199	chr8:22735276	0.000275504	0.042526	PEBP4
cg00719568	0.845226	0.844834	0.000392378	chr1:113239645	0.000318726	0.0454616	MOV10
cg12751042	0.0884546	0.0880087	0.0004459	chr12:12874288	5e-05	0.0178198	CDKN1B	N_Shelf
cg07000713	0.757593	0.756658	0.000935111	chr12:62463441	0.000339184	0.0464165	FAM19A2
cg01309328	0.118285	0.117176	0.00110905	chr6:32811253	6.74e-05	0.0212105	PSMB8	N_Shore
cg13707793	0.976853	0.975447	0.00140613	chr5:139045301	9.64e-05	0.0249074	CXXC5	N_Shelf
cg00555420	0.113498	0.112046	0.00145252	chr4:16214868	1.73e-05	0.0106847	TAPT1
cg25017584	0.904279	0.902666	0.00161272	chr8:144824658	0.00014949	0.0315132		S_Shore
cg20660269	0.0157264	0.0140756	0.00165081	chr22:24823514	0.000160288	0.0325882	ADORA2A	S_Shelf
cg20909017	0.628653	0.626829	0.00182447	chr12:54805345	0.000387376	0.0496413	ITGA5
cg04387658	0.759269	0.75743	0.00183898	chr3:121775080	0.000214123	0.0375792	CD86
cg06161814	0.175004	0.172858	0.00214529	chr7:37956963	0.000295414	0.0438384	SFRP4	S_Shore
cg01804183	0.349946	0.34774	0.00220539	chr5:35856424	2.42e-05	0.0124995	IL7R
cg14341034	0.528676	0.526218	0.00245733	chr11:65709117	0.000337775	0.046375
cg22001211	0.0768497	0.0743788	0.00247097	chr2:61766532	0.000177352	0.0343609	XPO1	S_Shore
cg04709736	0.651128	0.648349	0.00277951	chr19:17488042	0.000378254	0.0489737	PLVAP	Island
cg26604799	0.813739	0.810655	0.00308475	chr20:36789861	0.000324808	0.0459366	TGM2	N_Shelf
cg18973586	0.963442	0.960312	0.00312974	chr4:963968	0.000317927	0.0454416	DGKQ	Island
cg10770529	0.0731727	0.0700092	0.00316348	chr19:58695164	0.000207458	0.0370518	ZNF274	S_Shore
cg01910727	0.695365	0.692175	0.00318999	chr1:226842455	5.95e-05	0.0197542	ITPKB
cg19281603	0.965162	0.961941	0.00322087	chr19:49611733	0.000307902	0.0448358	SNRNP70	S_Shore
cg06912282	0.749943	0.74669	0.00325284	chr1:1563001	7.9e-06	0.00680138	MIB2	N_Shore
cg15035421	0.0878838	0.0846217	0.00326205	chr3:182631849	0.000214258	0.0375792	ATP11B
cg04953061	0.320333	0.317029	0.00330322	chr14:53620393	0.000361943	0.047696	DDHD1	S_Shore
cg09868035	0.582492	0.579125	0.00336644	chr20:62492074	0.000174588	0.0341463	C20orf135	N_Shore
cg27279876	0.969378	0.966002	0.00337671	chr8:49702292	0.000206769	0.0369547
cg06378770	0.0726243	0.0691594	0.00346485	chr6:29521714	0.000217248	0.037801		Island
cg09154256	0.721923	0.718412	0.00351112	chr2:65352897	0.000328684	0.0459411	RAB1A	N_Shelf
cg12753631	0.25911	0.255517	0.00359276	chr6:31566610	0.000322951	0.045829
cg07556403	0.0413924	0.0377155	0.00367693	chr20:62152146	0.000194773	0.035938	PPDPF	Island
cg18760920	0.0688721	0.0651039	0.0037682	chr15:68177265	0.000384136	0.0494154		Island
cg01336858	0.299899	0.296117	0.00378201	chr15:70154572	0.000247905	0.0407692
cg27598407	0.448892	0.445103	0.00378908	chr12:14570669	0.000264294	0.0419628	ATF7IP
cg19426594	0.935897	0.93207	0.00382634	chr5:490116	0.000195294	0.0360143	SLC9A3	N_Shore
cg27579097	0.885541	0.881631	0.00390945	chr16:734844	0.000337919	0.046375	JMJD8;WDR24	Island
cg06780358	0.0842144	0.0802036	0.00401077	chr11:48003065	0.000142653	0.0306322	PTPRJ	Island
cg07954423	0.0843176	0.0803019	0.00401572	chr9:130741881	0.000261305	0.0417809	FAM102A	N_Shore
cg07267600	0.489805	0.485782	0.00402241	chr12:2750053	3.27e-05	0.0142965	CACNA1C
cg27383203	0.805079	0.800953	0.00412571	chr17:15646415	6.8e-05	0.0212873	TBC1D26
cg25330773	0.0381001	0.0339509	0.00414913	chr6:167412622	0.00036825	0.0482255	FGFR1OP	Island
cg18989252	0.861076	0.856859	0.00421661	chr8:126438567	0.000210896	0.0373584		N_Shelf
cg16883282	0.0614632	0.0572271	0.00423613	chr2:87035278	0.000386638	0.0496037	CD8A	N_Shore
cg09616959	0.0832743	0.0790074	0.00426682	chr6:105627412	0.000179379	0.0344757	POPDC3	Island
cg22907189	0.714118	0.709705	0.00441327	chr5:172430563	0.000263675	0.0419393	ATP6V0E1
cg00871390	0.119373	0.114879	0.00449358	chr7:150716072	0.000285964	0.0432187	ATG9B	Island
cg15956469	0.943587	0.938961	0.00462611	chr12:10465272	2.28e-05	0.0120942	KLRD1
cg06240124	0.0810346	0.0763535	0.0046811	chr16:23690079	0.000103693	0.025825	PLK1	Island
cg10348138	0.105142	0.100267	0.00487495	chr21:33244911	0.000321661	0.045763	HUNK	Island
cg03953157	0.0272101	0.0223285	0.00488166	chr22:45705698	0.000181484	0.0346131	FAM118A	Island
cg25730138	0.0657412	0.0608249	0.00491634	chr19:5903868	0.00019551	0.0360343	VMAC;NDUFA11	Island
cg26849931	0.422531	0.417585	0.00494591	chr5:141014062	0.000313579	0.0452682	HDAC3	N_Shelf
cg16920991	0.0509352	0.0459657	0.00496947	chr12:100536345	0.000313782	0.0452726	UHRF1BP1L	Island
cg08099136	0.0933417	0.0882782	0.00506352	chr6:32811251	8.37e-05	0.0235846	PSMB8	N_Shore
cg22491171	0.106126	0.101061	0.00506473	chr6:42989183	4.46e-05	0.0170986	C6orf153	Island
cg14539978	0.0715061	0.0663874	0.00511875	chr6:28510532	0.000303975	0.044516
cg09110241	0.867229	0.862092	0.00513669	chr2:227079364	0.000326116	0.0459366
cg09061454	0.970756	0.965611	0.0051442	chr16:31075359	6.69e-06	0.00624343	ZNF668	Island
cg07513791	0.12716	0.121935	0.00522506	chr5:87437106	0.000316064	0.0453722		Island
cg10110376	0.291054	0.285691	0.00536356	chr16:85454585	0.00031233	0.0451892
cg23474890	0.831686	0.826011	0.00567474	chr12:122467179	0.000335521	0.0463019	BCL7A
cg26660631	0.579231	0.573551	0.00567939	chr1:47015494	0.000371867	0.0485261	KNCN
cg22624255	0.0311558	0.0254111	0.00574474	chr19:19779476	7.52e-05	0.0224604	ZNF101	Island
cg10554651	0.0711584	0.0653539	0.00580443	chr5:179233137	5e-05	0.0178198	SQSTM1;MGAT4B	Island
cg02134839	0.617048	0.611157	0.00589064	chr17:48260961	8.52e-05	0.0237852
cg25834130	0.144256	0.138349	0.00590735	chr3:128151666	0.000257385	0.0414977		Island
cg02794244	0.0798519	0.0739094	0.00594248	chr19:37957601	0.00017876	0.0344757	ZNF569	N_Shore
cg25385733	0.150092	0.144071	0.00602196	chr2:217237043	0.000292451	0.043709	MARCH4	Island
cg26847756	0.0633491	0.0573095	0.00603958	chr19:58326417	0.000200206	0.0363983	ZNF552	S_Shore
cg23114866	0.0770809	0.0710196	0.00606135	chr20:21494977	7.68e-05	0.0226788	NKX2-2	Island
cg19743891	0.0575015	0.0514042	0.00609724	chr1:26644573	6.51e-05	0.020755	CD52;UBXN11
cg24862668	0.0904912	0.0843435	0.00614764	chr16:25703160	3.02e-05	0.0138774	HS3ST4	Island
cg20656751	0.483649	0.477477	0.00617243	chr4:2061512	0.000391316	0.0498538	NAT8L	Island
cg26318825	0.153574	0.147364	0.00621001	chr20:54919410	0.000323084	0.045829		S_Shore
cg02641095	0.0941325	0.0878777	0.00625477	chr5:157170413	0.000313455	0.0452682	LSM11	N_Shore
cg12522898	0.127096	0.120816	0.0062798	chr20:33891700	0.000270357	0.0423673	UQCC
cg22145172	0.133367	0.127035	0.00633216	chr19:19174151	0.000153058	0.0318834	SLC25A42	N_Shore
cg07045241	0.0446334	0.0382545	0.00637891	chr10:131762462	0.000315018	0.0453233	EBF3	Island
cg06706159	0.937307	0.930914	0.00639297	chr19:18260350	9.16e-05	0.0242672	MAST3	Island
cg22604218	0.0960199	0.0895992	0.00642075	chr1:151810589	0.000231104	0.039295	LOC100132111;C2CD4D	Island
cg06163593	0.161788	0.155351	0.00643721	chr10:120718790	0.000359625	0.047608
cg01832737	0.157272	0.150796	0.00647656	chr6:166075022	0.0001038	0.025825	PDE10A	Island
cg00276826	0.0910999	0.0845902	0.00650975	chr10:18940907	9e-05	0.0240639	NSUN6	S_Shore
cg07043247	0.894805	0.888257	0.0065481	chr10:11085755	0.000335591	0.0463019	CUGBP2
cg08706873	0.0937446	0.087155	0.00658955	chr11:93861954	7.14e-05	0.02188	PANX1	Island
cg05693715	0.940012	0.933405	0.00660751	chr12:12209164	0.000205303	0.0368597
cg00185170	0.0749197	0.0683109	0.00660882	chr7:121783544	0.000381378	0.0491364	AASS	N_Shore
cg13237033	0.0833061	0.0766577	0.00664841	chr14:61116216	0.00023685	0.0398931	SIX1	Island
cg01382137	0.120493	0.113661	0.00683187	chr13:53423078	0.000260237	0.0416705	PCDH8	N_Shore
cg13438961	0.0281938	0.0213031	0.00689065	chr1:41250071	0.00035454	0.0474229	KCNQ4	Island
cg05532414	0.216779	0.209847	0.00693184	chr2:172971090	0.000324027	0.0458973		Island
cg10698928	0.0268889	0.019934	0.00695497	chr8:65290320	0.000200447	0.0364045	MIR124-2	Island
cg17278528	0.114844	0.107864	0.00697982	chr2:177005719	0.000261113	0.0417809		S_Shore
cg03814957	0.815349	0.808357	0.00699257	chr5:149493099	0.000154093	0.0319795	CSF1R
cg14442841	0.127599	0.120607	0.00699266	chr6:20127257	8.68e-05	0.0239043	MBOAT1
cg26972272	0.10118	0.0941834	0.00699651	chr14:57283582	0.000303218	0.0444636	OTX2OS1	N_Shore
cg15945235	0.596184	0.589181	0.0070032	chr10:90611604	4.68e-05	0.0173269	ANKRD22
cg03645984	0.60367	0.596597	0.0070729	chr19:55998490	1.39e-05	0.00955296	NAT14;SSC5D	S_Shore
cg10937302	0.105933	0.0986618	0.00727171	chr11:33037916	0.000120717	0.0280227	DEPDC7	Island
cg25785639	0.0678173	0.0605183	0.00729898	chr6:33385083	6.49e-05	0.0207023	CUTA	N_Shore
cg17882460	0.0963174	0.0890157	0.00730165	chr19:36236393	0.000209442	0.0372211	PSENEN;U2AF1L4	Island
cg13042487	0.11654	0.109227	0.00731305	chr14:104181393	1.84e-05	0.010998	ZFYVE21;XRCC3	Island
cg23986145	0.0855903	0.0782747	0.0073156	chr17:40171939	0.000224739	0.0385779	NKIRAS2	Island
cg26063106	0.11598	0.10865	0.00733077	chr13:39261796	5.7e-05	0.0193372	FREM2	Island
cg13482209	0.144757	0.137348	0.00740856	chr3:48700475	0.000179084	0.0344757	CELSR3	Island
cg02544453	0.683177	0.675738	0.00743914	chr16:46782760	0.00031845	0.0454416	MYLK3
cg00125414	0.11105	0.103567	0.00748263	chr20:58509242	0.000271468	0.0423982		Island
cg02895390	0.957476	0.949988	0.0074877	chr19:53564251	0.000106044	0.0260887		S_Shelf
cg16140558	0.819256	0.811766	0.00749027	chr8:41514039	0.000333395	0.0462708	ANK1	S_Shelf
cg22082015	0.692344	0.684818	0.00752621	chr17:38252123	0.000351595	0.0472094	NR1D1	N_Shelf
cg21374048	0.495756	0.48822	0.00753537	chr17:56013560	7.61e-05	0.0225764
cg06706068	0.627699	0.620125	0.00757389	chr16:835857	0.000246655	0.0406885	RPUSD1	N_Shore
cg06082050	0.220462	0.21284	0.00762152	chr1:91630943	0.000281733	0.0428739
cg05502939	0.0422602	0.0346338	0.00762644	chr18:46066500	0.000244591	0.0405835	KIAA0427	Island
cg22259293	0.0198265	0.0121072	0.00771926	chr8:145051491	6.2e-05	0.0201099	PLEC1;PARP10	Island
cg16681830	0.124597	0.116869	0.00772833	chr20:62586920	0.000240986	0.0402344	UCKL1AS;UCKL1	Island
cg12286295	0.165078	0.157331	0.00774706	chr19:1445579	0.000198823	0.0363607		Island
cg00807959	0.0708257	0.0629918	0.00783392	chr1:48176281	0.00029203	0.0436656		Island
cg03139057	0.105213	0.0973768	0.00783623	chr19:39989234	5.57e-06	0.00565931	DLL3	N_Shore
cg19043798	0.779494	0.77161	0.00788397	chr11:61687936	0.000326878	0.0459366		S_Shelf
cg24116870	0.126109	0.118223	0.00788616	chr12:43946284	0.000253335	0.0411201	ADAMTS20	Island
cg08699435	0.0726479	0.0646482	0.00799971	chr20:19997606	8.91e-05	0.0239492	NAA20	N_Shore
cg15789789	0.881486	0.873486	0.00800007	chr22:38664965	0.000163973	0.0329239	TMEM184B	N_Shelf
cg14496375	0.854693	0.846605	0.00808758	chr19:51872365	2.07e-05	0.0116111	CLDND2	S_Shore
cg11905624	0.0881811	0.0799719	0.00820928	chr19:16186848	0.000294516	0.0438024	TPM4	Island
cg05983231	0.181494	0.173283	0.00821125	chr4:4856380	0.000109268	0.0264038		S_Shore
cg03038262	0.0749375	0.0667199	0.00821766	chr11:315262	1.09e-05	0.00812265	IFITM1	N_Shore
cg02029441	0.0869777	0.07874	0.00823774	chr14:61117067	7.04e-05	0.0217122	SIX1	S_Shore
cg04055049	0.113109	0.104856	0.00825309	chr1:6321553	0.000252188	0.0410992	GPR153	S_Shore
cg17617387	0.132145	0.123826	0.00831906	chr9:130953234	0.000190395	0.0355464	CIZ1	N_Shore
cg21941821	0.348403	0.340072	0.00833075	chr22:39712633	0.000159132	0.0324215	SNORD83A;RPL3	N_Shelf
cg26853640	0.144222	0.135875	0.00834648	chr19:38879673	0.000174843	0.0341463	GGN;SPRED3	S_Shore
cg21142743	0.319011	0.310629	0.00838285	chr1:228272495	7.1e-05	0.0217799	ARF1	S_Shore
cg24820996	0.160881	0.152418	0.00846223	chr19:17791300	0.000170858	0.0336221	UNC13A	Island
cg16945312	0.0822224	0.073682	0.00854044	chr6:1393028	0.000191302	0.0355527	FOXF2	N_Shore
cg13783725	0.177694	0.169146	0.00854782	chr6:117589651	0.000275873	0.0425633	VGLL2	N_Shore
cg05135521	0.138066	0.129483	0.00858293	chr2:161188335	1.88e-05	0.0110909	RBMS1
cg01165997	0.738436	0.729781	0.00865527	chr2:200956235	9.32e-06	0.00742107
cg18521914	0.140741	0.132036	0.00870547	chr10:50887566	0.000360266	0.0476653	C10orf53	Island
cg21220286	0.0770062	0.068285	0.00872117	chr15:40650133	0.00019751	0.0362441	DISP2	Island
cg19259030	0.445011	0.436278	0.00873283	chr15:76553926	0.0002879	0.0432877	ETFA;TYRO3P
cg03092603	0.0967712	0.0879801	0.00879114	chr22:38712210	0.000149147	0.0314806	CSNK1E	N_Shore
cg20850016	0.284342	0.275548	0.00879479	chr3:5165254	0.000135342	0.0298649	ARL8B	S_Shore
cg04835846	0.187886	0.179081	0.00880555	chr2:20851465	0.00033039	0.0460682	HS1BP3	S_Shore
cg10264003	0.168323	0.15951	0.0088128	chr11:110198965	3.81e-05	0.0155809
cg11226913	0.250069	0.24123	0.00883959	chr14:29254961	0.000202483	0.0366131	C14orf23	Island
cg24874180	0.183395	0.174546	0.00884916	chr4:107956405	7.17e-05	0.0219253	DKK2	N_Shore
cg10717463	0.164457	0.155592	0.00886519	chr18:76740962	0.000237923	0.039953	SALL3	Island
cg09290704	0.597134	0.588259	0.00887495	chr4:190728249	0.000237752	0.0399498		N_Shelf
cg03887520	0.147211	0.13827	0.00894093	chr2:45161283	0.000286498	0.0432197		N_Shore
cg23320693	0.860738	0.851677	0.00906084	chr12:6443282	8.24e-05	0.0234064	TNFRSF1A
cg04416734	0.323431	0.314357	0.00907451	chr16:30075192	0.000220466	0.0381544	ALDOA	N_Shore
cg10369688	0.132197	0.123109	0.00908876	chr19:39898283	2.71e-05	0.0131739	ZFP36	Island
cg04759648	0.15597	0.14688	0.00909026	chr14:38052740	0.000245765	0.0406242		Island
cg19728226	0.163118	0.153981	0.00913697	chr2:176968744	0.000175049	0.0341463		N_Shore
cg25962735	0.106325	0.0971816	0.00914371	chr13:100631588	4.15e-05	0.0164054		N_Shore
cg02340851	0.222254	0.213108	0.00914588	chr1:150206137	0.000249504	0.0408762	ANP32E	N_Shore
cg26542888	0.0658117	0.0566417	0.00917001	chr1:185014264	0.000202643	0.0366181	RNF2	N_Shore
cg10574863	0.15753	0.148331	0.00919855	chr14:38068752	0.00015187	0.0317546		Island
cg01620757	0.133878	0.124672	0.00920614	chr17:4635229	7.54e-05	0.0224755	MED11	Island
cg02726121	0.134164	0.124914	0.00925026	chr8:11561531	0.000158548	0.0323962	GATA4	Island
cg26847748	0.11115	0.101894	0.00925605	chr17:46812601	0.000355562	0.0474708		S_Shore
cg11926610	0.162252	0.152889	0.00936278	chr15:37403211	0.000136275	0.0299638		Island
cg03281661	0.111754	0.102373	0.00938036	chr16:3239458	0.000128111	0.0288863		Island
cg04060163	0.126538	0.117124	0.00941418	chr17:75136271	0.000377406	0.0489713	SEC14L1	N_Shore
cg07919131	0.175945	0.166485	0.0094608	chr16:725964	0.000315764	0.0453722	RHBDL1	N_Shelf
cg16714605	0.128501	0.119031	0.00946927	chr19:10765132	0.000315945	0.0453722	ILF3;LOC147727	Island
cg08733774	0.0769487	0.0673677	0.00958105	chr2:109335627	0.000243966	0.0405201	RANBP2	N_Shore
cg06021865	0.10979	0.100207	0.00958356	chr10:94607948	7.16e-05	0.0218996	EXOC6	N_Shore
cg15901722	0.525789	0.516181	0.00960877	chr5:175974973	0.0003035	0.0444855	PCDH24	S_Shelf
cg11839863	0.843238	0.833597	0.00964087	chr5:142066121	0.000330961	0.0460682	FGF1
cg15513743	0.145199	0.135548	0.00965084	chr1:119528688	0.000345509	0.0467867	TBX15	N_Shore
cg03758021	0.76279	0.753137	0.00965246	chr20:62208140	3.25e-05	0.0142715		N_Shore
cg00745389	0.142286	0.132633	0.00965263	chr7:32467435	0.000177577	0.0343778		Island
cg24842733	0.190161	0.180463	0.00969778	chr6:84419237	0.000241001	0.0402344	SNAP91	Island
cg17202519	0.912966	0.903241	0.00972446	chr11:84634581	0.000263246	0.0419108	DLG2
cg09828265	0.288242	0.278508	0.00973363	chr3:37498950	0.000103814	0.025825	ITGA9
cg12417466	0.545242	0.535501	0.00974117	chr3:35683819	0.000352856	0.0473027	ARPP-21	S_Shelf
cg16524701	0.155748	0.145996	0.00975159	chr7:42275601	0.000334793	0.0463019	GLI3	N_Shore
cg08281415	0.0968123	0.0870557	0.00975665	chr16:86959156	8.5e-05	0.0237663
cg19891728	0.130287	0.12053	0.00975696	chr8:41754871	6.96e-05	0.0216159	ANK1	Island
cg00980592	0.0997937	0.0899616	0.00983214	chr7:130582030	0.0002048	0.0367971
cg23437459	0.123543	0.113701	0.00984254	chr10:124907457	0.000215761	0.0376921	HMX2	Island
cg17114584	0.137286	0.127387	0.00989907	chr11:613792	7.61e-06	0.00668302	IRF7	N_Shore
cg00445126	0.128124	0.118217	0.00990698	chr2:63276010	0.000328399	0.0459366	LOC100132215	Island
cg03404143	0.066766	0.0568195	0.00994652	chr10:102986973	5.8e-06	0.00576985	LBX1	Island
cg04202511	0.85037	0.840404	0.00996606	chr16:68117991	2.54e-05	0.0127791	NFATC3	N_Shore
cg22339486	0.09131	0.0813121	0.00999791	chr1:151762630	0.000290009	0.0434997	TDRKH	Island
cg05662500	0.172122	0.162115	0.0100061	chr3:32147877	0.000262513	0.0418939	GPD1L	Island
cg14174204	0.159848	0.149822	0.0100267	chr2:63276700	0.000190537	0.0355464	OTX1	Island
cg16325502	0.163097	0.153032	0.0100644	chr2:223166435	0.000270196	0.0423673	CCDC140	N_Shore
cg02019922	0.147039	0.136888	0.0101515	chr20:36888966	0.000149121	0.0314806	KIAA1755	Island
cg26618903	0.0705638	0.0603917	0.0101721	chr10:100175079	0.000248129	0.040786	PYROXD2
cg19048251	0.157688	0.147494	0.0101939	chr10:119311636	0.000267208	0.0421603		Island
cg15673540	0.163884	0.15368	0.0102037	chr17:40171932	0.000184788	0.0349049	NKIRAS2	Island
cg20348858	0.168865	0.158659	0.0102068	chr10:119305335	6.64e-05	0.0210536	EMX2OS;EMX2	Island
cg26427270	0.159951	0.149486	0.0104659	chr2:220507746	0.000336745	0.0463081
cg12833465	0.156488	0.146007	0.0104814	chr14:36977887	0.000107452	0.0262036	SFTA3	Island
cg10967350	0.243544	0.233021	0.0105223	chr3:2141304	0.000191207	0.0355527	CNTN4	Island
cg15053248	0.961026	0.950391	0.010635	chr6:91322313	0.000119074	0.0278592		S_Shore
cg23437162	0.37959	0.368941	0.0106488	chr3:49067151	0.000104709	0.0258554	QRICH1;IMPDH2	S_Shore
cg13372055	0.84688	0.83617	0.0107097	chr2:113830191	9.41e-05	0.0245251	IL1F10
cg16851425	0.115675	0.104914	0.0107615	chr13:110437759	0.000377392	0.0489713	IRS2	Island
cg13433250	0.176725	0.165955	0.0107706	chr2:63275954	3.22e-05	0.0141981	LOC100132215	Island
cg01449663	0.22446	0.213657	0.010803	chr17:8926249	0.000326365	0.0459366	NTN1	Island
cg24011511	0.797163	0.786333	0.0108302	chr6:130288563	0.000254992	0.0412849
cg24136754	0.280353	0.269506	0.0108474	chr22:37403978	0.000139167	0.0302922	C22orf33
cg14037728	0.754528	0.743672	0.0108553	chr9:116645936	7.86e-05	0.0229211	ZNF618
cg08033031	0.325254	0.314384	0.0108703	chr19:16528764	0.000253143	0.0411201	EPS15L1	Island
cg12584718	0.12132	0.110401	0.0109191	chr7:100028402	2.63e-05	0.0129416	MEPCE	S_Shore
cg17254383	0.855932	0.844953	0.0109793	chr17:53363128	0.000162936	0.032777	HLF
cg26387796	0.0623818	0.0513874	0.0109944	chr7:150147927	0.000356691	0.047493	GIMAP8
cg16941122	0.608489	0.597462	0.0110276	chr13:99965936	0.000161306	0.0326853	UBAC2
cg18395355	0.185156	0.174109	0.0110476	chr17:46796556	0.000190111	0.0355289		Island
cg08777095	0.352696	0.341616	0.01108	chr2:87052406	0.000358058	0.0475437	CD8B
cg20552903	0.400165	0.389076	0.0110886	chr6:33289678	4.55e-05	0.0172588	DAXX	N_Shore
cg25112438	0.116338	0.105233	0.0111049	chr3:15839498	0.000338725	0.0464133	ANKRD28
cg27356396	0.0899118	0.0788036	0.0111082	chr3:119042588	2.07e-05	0.0116111	CDGAP	S_Shore
cg03235290	0.136842	0.125733	0.0111099	chr7:1286386	3.6e-05	0.0150646		Island
cg24329102	0.838613	0.827463	0.0111498	chr6:17285288	0.000215778	0.0376921	RBM24	S_Shelf
cg20864568	0.402514	0.391359	0.0111548	chr17:43391599	4.58e-05	0.0172588	MAP3K14	N_Shelf
cg27448161	0.169689	0.15853	0.0111586	chr12:53472792	0.000345502	0.0467867	SPRYD3	N_Shore
cg02245004	0.0872201	0.0760188	0.0112013	chr15:76634887	0.000278345	0.0426407		Island
cg00993400	0.147853	0.13664	0.0112136	chr1:249153679	0.000137207	0.0300022	ZNF692	S_Shore
cg07983955	0.0895218	0.0783023	0.0112195	chr15:75199474	0.000277985	0.0426407	C15orf17	Island
cg05227131	0.132842	0.12162	0.0112214	chr20:21378220	0.000361828	0.047696	NKX2-4	Island
cg22457238	0.136676	0.125416	0.0112602	chr19:58570995	0.000353468	0.0473468	ZNF135	Island
cg18231184	0.0716406	0.0603139	0.0113267	chr7:97762571	0.000175053	0.0341463	LMTK2
cg16283183	0.737708	0.726307	0.011401	chr3:45718805	0.000252252	0.0410992	LIMD1
cg07639489	0.168494	0.157087	0.0114063	chr4:174459743	0.00016028	0.0325882	NBLA00301	Island
cg23903465	0.078365	0.0669573	0.0114077	chr6:24911334	0.00017937	0.0344757	FAM65B	S_Shore
cg23718606	0.199662	0.188192	0.0114695	chr6:27219812	0.000132875	0.0294987	PRSS16	Island
cg14450238	0.0815281	0.0700416	0.0114865	chr2:219262134	7.91e-07	0.00229408		N_Shore
cg00184376	0.20664	0.195132	0.0115079	chr13:28499045	0.000107959	0.026308	PDX1	Island
cg22652406	0.0824423	0.0709294	0.0115129	chr11:63997668	0.000234368	0.0396855	DNAJC4	Island
cg01968178	0.138327	0.126803	0.011524	chr2:86565038	4.33e-05	0.0168352	REEP1	Island
cg20066750	0.0500873	0.038544	0.0115433	chr11:62389892	0.000113168	0.0269739	B3GAT3	S_Shore
cg09552761	0.104307	0.0927604	0.0115461	chr19:12917249	5.87e-05	0.0196787	RNASEH2A	Island
cg06806958	0.133378	0.121831	0.0115467	chr10:23983686	0.000234431	0.0396855	KIAA1217	Island
cg19815271	0.736514	0.724946	0.011568	chr17:15880379	0.000143822	0.0307646	ZSWIM7
cg11075509	0.850434	0.838835	0.0115992	chr1:156182236	0.000356654	0.047493	SLC25A44;PMF1	N_Shore
cg01018437	0.797835	0.786235	0.0115995	chr12:50345765	3.68e-05	0.0152866	AQP2	N_Shelf
cg14276580	0.127708	0.116099	0.0116094	chr13:40527020	0.00027504	0.042526
cg17838626	0.0778977	0.0662549	0.0116428	chr11:76571610	0.000179162	0.0344757	ACER3	N_Shore
cg25440680	0.0870149	0.0752618	0.0117531	chr4:77226417	0.000379548	0.0490418	STBD1	N_Shore
cg09872491	0.19992	0.188167	0.0117538	chr1:11959141	0.000204117	0.03671
cg08064488	0.188107	0.176349	0.0117585	chr21:38068043	9.37e-05	0.0245251		N_Shore
cg04710768	0.440684	0.428894	0.0117901	chr5:71803282	0.000342056	0.046597	ZNF366
cg25569840	0.270137	0.25831	0.0118272	chr22:49701234	0.000131897	0.0294184		S_Shelf
cg05894801	0.795818	0.783984	0.0118336	chr6:155850469	0.000374515	0.0487405
cg03184588	0.633139	0.62125	0.0118894	chr12:31480300	0.000217419	0.037801	FAM60A	S_Shore
cg03190267	0.246075	0.234182	0.0118932	chr16:2523468	6.81e-05	0.021291	NTN3	Island
cg02115911	0.158889	0.14695	0.011939	chr21:34395548	0.000153933	0.0319795		Island
cg23806894	0.0975682	0.0856237	0.0119446	chr4:111535528	0.000187712	0.0353174		N_Shelf
cg06667761	0.22578	0.213827	0.0119525	chr4:134073627	0.000244242	0.0405458	PCDH10	Island
cg06704518	0.133352	0.121332	0.01202	chr8:11565530	1.74e-05	0.0106847	GATA4	Island
cg03669782	0.168228	0.156197	0.0120307	chr4:54970254	0.000288337	0.0432877		S_Shelf
cg01757312	0.210758	0.198726	0.0120322	chr13:112720565	0.000312033	0.0451816	SOX1	Island
cg19947611	0.485265	0.473227	0.0120376	chr15:40674910	0.000206804	0.0369547	C15orf23	N_Shore
cg19703610	0.12703	0.114971	0.0120588	chr11:117667737	0.000170207	0.0335853	DSCAML1	Island
cg17939805	0.160825	0.14873	0.0120952	chr18:44773988	0.000275298	0.042526		Island
cg23965590	0.437112	0.425003	0.012109	chr11:119133451	1.51e-05	0.0100245	CBL
cg06544316	0.127006	0.114878	0.0121276	chr11:93394605	6.92e-05	0.0215324	KIAA1731	N_Shore
cg06849504	0.210126	0.197973	0.0121536	chr1:91301484	8.92e-05	0.0239492		Island
cg06154903	0.931687	0.919533	0.0121546	chr11:64642558	1.54e-05	0.0100691	EHD1	N_Shelf
cg10176463	0.0775683	0.0653958	0.0121725	chr1:940782	1.31e-05	0.0091978		S_Shelf
cg11278204	0.122324	0.110151	0.0121731	chr7:3341875	0.000113917	0.0270935	SDK1	S_Shore
cg05323725	0.119071	0.106877	0.0121942	chr17:35294713	3.4e-05	0.0146505	LHX1	Island
cg10973881	0.326213	0.314002	0.0122111	chr1:151148689	1.81e-05	0.0109096	TMOD4
cg06222114	0.0844707	0.0722481	0.0122227	chr4:1004783	0.000290513	0.0435167	FGFRL1	Island
cg04676482	0.306768	0.294512	0.0122553	chr4:111536216	0.000154406	0.0319867		N_Shelf
cg11705975	0.502532	0.49025	0.0122827	chr10:120354248	0.000225106	0.0385956	PRLHR	Island
cg20722458	0.0927259	0.0804071	0.0123187	chr2:8715811	0.000351414	0.0472039
cg24008435	0.411452	0.399057	0.012395	chr15:101137976	4.31e-05	0.0168103	LINS1	N_Shelf
cg17668731	0.501038	0.488627	0.0124105	chr5:159696341	2.67e-05	0.0130266	CCNJL
cg25827710	0.08154	0.0691271	0.0124129	chr13:46742802	9.06e-05	0.024167	LCP1
cg25755851	0.184582	0.17216	0.0124223	chr1:9335794	0.00026385	0.0419471
cg11826008	0.0847569	0.0723187	0.0124382	chr20:34249284	0.000144318	0.0307984	RBM12;CPNE1	N_Shelf
cg03523426	0.181496	0.169024	0.0124716	chr2:75147006	0.000297616	0.0439927		Island
cg07269138	0.0660596	0.053574	0.0124856	chr3:150996184	0.000243493	0.0404615	P2RY14;MED12L
cg13955572	0.108181	0.0956815	0.0125	chr9:15422376	0.000185928	0.0350606	SNAPC3	N_Shore
cg02061431	0.0954964	0.0829884	0.0125079	chr1:92150549	0.000364338	0.0479008	TGFBR3
cg24126592	0.0874945	0.0749841	0.0125104	chr11:46389363	0.00020612	0.0369143	DGKZ	Island
cg13066983	0.169075	0.156546	0.0125291	chr3:68057306	0.000330663	0.0460682	FAM19A1	S_Shore
cg05349042	0.0653037	0.0527724	0.0125313	chr1:147013020	2.38e-05	0.0123857	BCL9
cg02633149	0.855614	0.84308	0.0125331	chr17:81042782	0.000368957	0.0482802	METRNL	Island
cg04692403	0.244316	0.231745	0.0125711	chr6:134210812	0.000128626	0.0289398	TCF21	Island
cg06568789	0.148774	0.136199	0.0125744	chr8:134465720	5.47e-05	0.0189962
cg02319818	0.801993	0.789375	0.0126184	chr19:39618272	7.76e-05	0.0227225	PAK4	S_Shore
cg25694447	0.118983	0.106353	0.0126304	chr3:157824150	3.9e-06	0.00470906	SHOX2	S_Shore
cg06433467	0.116721	0.104028	0.012693	chr5:67730071	0.000239842	0.0401944
cg09408098	0.215034	0.202319	0.0127149	chr1:170631331	0.000125837	0.028562		N_Shore
cg14901671	0.22461	0.211815	0.0127959	chr17:70589079	6.33e-05	0.0204015		Island
cg17605476	0.18884	0.176013	0.012827	chr4:158143917	0.000340153	0.0465135	GRIA2	Island
cg21146503	0.148167	0.135312	0.0128545	chr11:20178677	0.000236155	0.0398123	DBX1	Island
cg18826572	0.161532	0.148639	0.0128927	chr8:144510343	0.00031399	0.0452726		N_Shore
cg21814178	0.094163	0.0812567	0.0129063	chr12:51720755	0.000297999	0.0439927
cg24995904	0.910738	0.89782	0.012918	chr8:32462945	0.00032786	0.0459366	NRG1
cg14899065	0.584324	0.571366	0.0129577	chr15:81587108	0.000375548	0.0488179	IL16
cg04958703	0.163363	0.150392	0.0129712	chr17:4844722	0.000201609	0.0365143	RNF167;SLC25A11	S_Shore
cg22127570	0.216255	0.203272	0.0129836	chr4:174443366	0.000322379	0.0458067		Island
cg03964958	0.109246	0.0962521	0.0129937	chr2:176964720	0.000347099	0.0469451	HOXD12	Island
cg17916916	0.0875608	0.0745016	0.0130592	chr17:66286298	9.18e-05	0.0243004	ARSG;SLC16A6	N_Shore
cg03510194	0.385302	0.372203	0.0130992	chr5:134788007	8.18e-05	0.023325	TIFAB
cg15336438	0.0946086	0.0814571	0.0131515	chr10:76993893	0.000143557	0.0307473	COMTD1	Island
cg21983531	0.69166	0.678501	0.0131582	chr7:74075317	9.13e-05	0.024238	GTF2I	S_Shelf
cg13131501	0.314778	0.301585	0.0131934	chr1:145508262	0.000249936	0.040902	RBM8A	S_Shore
cg19892525	0.657574	0.644375	0.0131995	chr11:108157498	8.06e-05	0.0230728	ATM
cg20305024	0.179478	0.166268	0.0132096	chr15:40575730	0.000344955	0.0467605		Island
cg08375849	0.0971074	0.0838857	0.0132217	chr11:74110223	0.000316834	0.0454416	PGM2L1	S_Shore
cg16902973	0.168135	0.154884	0.0132503	chr19:15288310	2.02e-05	0.0114494	NOTCH3	N_Shore
cg18195130	0.205808	0.192507	0.0133009	chr4:110833944	0.000177219	0.0343609	EGF
cg17053201	0.340122	0.326794	0.0133284	chr6:29593246	0.000136688	0.0300022	GABBR1	N_Shelf
cg10131026	0.664297	0.650932	0.0133652	chr8:122823862	0.000388726	0.0497761
cg10789824	0.0855517	0.0721357	0.013416	chr19:39369196	9.72e-05	0.0250189	RINL
cg05065037	0.0872665	0.0738049	0.0134616	chr9:88969928	2.32e-05	0.0122469	ZCCHC6	S_Shore
cg04211115	0.207504	0.19402	0.0134845	chr17:13504008	0.000117299	0.0275791	HS3ST3A1	Island
cg25975256	0.195252	0.181736	0.0135157	chr17:43296395	4.48e-05	0.0171189		N_Shelf
cg20959866	0.155121	0.141593	0.0135281	chr1:4714008	9.56e-05	0.0247777	AJAP1	Island
cg00657095	0.177343	0.163796	0.0135467	chr6:35310123	0.00011692	0.0275674	PPARD	N_Shore
cg20445035	0.199341	0.185771	0.0135699	chr19:44174593	0.000206247	0.0369143	PLAUR	S_Shore
cg12660777	0.212979	0.199395	0.0135832	chr6:32154833	0.0001213	0.0280659	PBX2
cg01266338	0.189759	0.176174	0.0135843	chr9:86237590	7.57e-05	0.0225189	C9orf103	N_Shore
cg19539004	0.364934	0.35135	0.0135843	chr22:30643376	8.44e-06	0.00700374	LIF	S_Shore
cg03878837	0.0887703	0.0751469	0.0136234	chr7:130352754	6.64e-06	0.00624343	COPG2	N_Shore
cg19014335	0.58545	0.571819	0.0136315	chr12:50099568	2.55e-05	0.012813	FMNL3	N_Shore
cg13836627	0.137647	0.124008	0.0136387	chr15:30113723	0.000281565	0.0428683	TJP1	Island
cg08116238	0.462862	0.4492	0.0136619	chr12:53693322	0.000267703	0.0421785	C12orf10	N_Shore
cg04862321	0.664138	0.650402	0.0137356	chr6:30580928	0.000365846	0.0479967	PPP1R10	N_Shelf
cg15616915	0.70215	0.6884	0.0137496	chr2:219266163	6.1e-05	0.0199603	MIR26B;CTDSP1	S_Shore
cg03891319	0.169518	0.15576	0.013758	chr3:52016838	2.7e-05	0.0131737	ACY1	N_Shore
cg03718773	0.20704	0.19328	0.0137595	chr5:106941252	0.000144413	0.0307984	EFNA5
cg10490795	0.150703	0.136906	0.0137967	chr5:150035893	5.48e-06	0.00560194	SYNPO	N_Shore
cg18518074	0.78342	0.769558	0.0138619	chr11:64642316	9.28e-06	0.00741922	EHD1	N_Shelf
cg14707834	0.0804117	0.0665446	0.0138672	chr11:415457	0.000362067	0.047696	SIGIRR	N_Shore
cg24277791	0.227181	0.213312	0.0138696	chr7:103968615	0.000106809	0.0261421	LHFPL3	N_Shore
cg12065799	0.173238	0.159358	0.0138791	chr1:39324622	5.82e-05	0.0195922	RRAGC	N_Shore
cg03480337	0.197185	0.183224	0.0139609	chr8:65284519	0.000211185	0.0373584		N_Shore
cg25587091	0.0819562	0.0679866	0.0139696	chr15:66125463	0.000152521	0.0318312
cg05676400	0.136099	0.122041	0.0140579	chr4:174443865	2.86e-06	0.00407563		Island
cg01843899	0.0842644	0.070203	0.0140613	chr12:57637915	0.000337968	0.046375	STAC3	S_Shore
cg20365336	0.199014	0.184946	0.014068	chr6:16986186	9.97e-05	0.0252349
cg23327334	0.511321	0.497195	0.0141261	chr5:176855304	6.84e-06	0.00632401	GRK6	S_Shore
cg17628867	0.135573	0.121396	0.0141769	chr17:15555115	0.000302894	0.0444559	TRIM16
cg09977376	0.199087	0.184888	0.0141997	chr1:53951348	7.98e-05	0.0230316
cg11096441	0.121646	0.107436	0.0142105	chr20:49548515	0.000217207	0.037801	ADNP	Island
cg14043527	0.76676	0.752528	0.014232	chr11:64642516	0.000264189	0.0419628	EHD1	N_Shelf
cg05942128	0.165299	0.151048	0.0142515	chr2:176972020	0.000137112	0.0300022	HOXD11	Island
cg21816539	0.152362	0.138109	0.0142529	chr21:31312328	6.31e-05	0.0203581	GRIK1	S_Shore
cg20149625	0.228469	0.214204	0.0142652	chr11:66026159	2.5e-05	0.0127403	KLC2	Island
cg08461586	0.118886	0.104583	0.0143028	chr10:97802977	6.29e-06	0.00607563	CCNJ	Island
cg07532089	0.916925	0.902613	0.0143121	chr2:71018354	0.00035656	0.047493	FIGLA	S_Shore
cg13790426	0.357518	0.343187	0.0143316	chr1:109506963	1.01e-05	0.00774916	CLCC1	S_Shore
cg02650266	0.0941836	0.0798448	0.0143388	chr4:147558239	2.07e-05	0.0116111		Island
cg14184907	0.0716784	0.0573246	0.0143538	chr12:90257229	4.65e-05	0.0173269
cg03024537	0.211594	0.197239	0.0143549	chr8:11557217	4.52e-05	0.0172007		N_Shore
cg01700003	0.161203	0.146847	0.0143556	chr12:49730800	0.000122964	0.0282553	C1QL4	Island
cg06636427	0.133531	0.119163	0.0143672	chr7:1273200	0.000121724	0.0281445	UNCX	Island
cg03428981	0.180993	0.166619	0.0143741	chr7:142551527	6.99e-05	0.0216414	EPHB6	N_Shore
cg13480898	0.852007	0.837628	0.0143791	chr19:10195914	0.000162013	0.0326915	C19orf66	N_Shore
cg21938436	0.22426	0.209823	0.0144372	chr3:64670985	0.000240272	0.0402263	ADAMTS9	N_Shore
cg09080120	0.789019	0.774576	0.0144429	chr6:33246105	0.000101726	0.0254776	B3GALT4	S_Shore
cg12056772	0.669615	0.655164	0.0144507	chr17:76989482	0.000161462	0.0326915	CANT1	N_Shore
cg12530864	0.17676	0.162293	0.0144678	chr4:188953092	0.0001706	0.0336221
cg09480855	0.178912	0.164437	0.0144742	chr16:11835468	0.000106677	0.0261421	TXNDC11	N_Shore
cg26100059	0.134874	0.120392	0.0144821	chr10:182473	0.000178409	0.0344592	ZMYND11	S_Shore
cg17616283	0.313826	0.299326	0.0144997	chr11:65635258	0.000172876	0.0339195	EFEMP2
cg22517995	0.150236	0.135734	0.0145025	chr19:37096588	0.000341704	0.0465966	ZNF529;ZNF382	Island
cg19074748	0.15891	0.144355	0.0145542	chr11:76348764	0.000330508	0.0460682
cg12688576	0.213496	0.19891	0.0145864	chr6:18387407	0.000353789	0.0473707	RNF144B	N_Shore
cg16092330	0.257172	0.242564	0.0146082	chr14:105864430	0.000274727	0.042526	PACS2	N_Shore
cg19516515	0.0953674	0.0807502	0.0146171	chr1:155290614	0.000188246	0.03535	RUSC1;C1orf104	Island
cg02489908	0.149783	0.135073	0.01471	chr17:6946086	3.91e-05	0.0158083	SLC16A11	Island
cg11010122	0.135035	0.120316	0.0147189	chr4:100868318	0.000154777	0.0319867	DNAJB14	S_Shore
cg05515099	0.558724	0.543946	0.014778	chr3:69482656	0.000385386	0.0495191
cg20068209	0.253597	0.238795	0.0148019	chr6:75988568	2.83e-05	0.0134435	TMEM30A
cg05970116	0.0908892	0.0760599	0.0148294	chr10:75351076	0.000145175	0.0309155
cg07152216	0.111613	0.0967755	0.0148373	chr3:147141219	0.000181191	0.0345968		N_Shore
cg12026749	0.193759	0.178882	0.0148773	chr8:24773060	1.99e-05	0.0113557	NEFM	S_Shore
cg07092896	0.515944	0.501065	0.0148788	chr2:152006936	0.00023458	0.0396908
cg06352750	0.111733	0.0968338	0.0148995	chr2:192711926	0.000116169	0.0274679	SDPR
cg12659883	0.194268	0.179315	0.014953	chr1:119543057	0.000298657	0.0440654		Island
cg05583681	0.168248	0.153295	0.0149534	chr16:84179101	3.46e-05	0.0147756	LRRC50;HSDL1	Island
cg00778190	0.203079	0.188073	0.0150063	chr1:95068029	0.00027921	0.0426407
cg00539976	0.187257	0.17225	0.015007	chr5:1878508	6.07e-05	0.0199224	IRX4	Island
cg13989528	0.192793	0.177743	0.0150497	chr11:64888932	0.00010873	0.0263767	MRPL49;FAU	N_Shore
cg11683482	0.626627	0.61157	0.0150572	chr1:44678623	0.000154893	0.0319867	DMAP1	N_Shore
cg10746542	0.196375	0.181302	0.0150728	chr14:38678924	0.000329711	0.0460287	SSTR1	Island
cg16441259	0.22262	0.207462	0.0151572	chr8:11557906	0.000293457	0.0437421		Island
cg06391468	0.256195	0.241037	0.0151588	chr17:70117530	0.00021633	0.0377294	SOX9	Island
cg04940570	0.0901692	0.0749846	0.0151846	chr11:12696758	8.03e-05	0.0230398	TEAD1	Island
cg14321542	0.0930263	0.0778389	0.0151874	chr18:46479416	0.000127488	0.0287805		S_Shore
cg04554928	0.263907	0.248701	0.0152055	chr6:30140231	0.000146395	0.0310764	TRIM15	Island
cg16323609	0.608733	0.593526	0.0152068	chr3:48885591	0.00032292	0.045829	PRKAR2A	S_Shore
cg11832281	0.0958469	0.0806394	0.0152075	chr10:11211022	5.15e-05	0.0182461	CUGBP2	S_Shelf
cg20871826	0.377081	0.361837	0.015244	chr17:3790402	0.00038078	0.0491005	CAMKK1	N_Shore
cg22749589	0.110331	0.0950742	0.0152564	chr20:21501710	2.72e-05	0.0132053		N_Shore
cg13790259	0.816189	0.800754	0.0154355	chr19:42704706	3.54e-05	0.0149405	DEDD2	S_Shore
cg02927346	0.406823	0.39135	0.0154734	chr17:34059260	0.000137135	0.0300022	RASL10B	S_Shore
cg15916646	0.220574	0.205089	0.015485	chr7:27225127	2.25e-06	0.00360447	HOXA11AS;HOXA11	Island
cg19181162	0.310861	0.295362	0.015499	chr14:38091824	1.17e-05	0.00854051		Island
cg07829379	0.0909294	0.0754194	0.0155101	chr17:35294198	4.95e-05	0.017788	LHX1	Island
cg24673101	0.350678	0.335159	0.0155193	chr14:100069840	0.000345035	0.0467605	CCDC85C	Island
cg17298279	0.149567	0.134034	0.0155331	chr6:158982078	0.000155206	0.0320315	TMEM181	S_Shore
cg17832674	0.138471	0.122903	0.0155678	chr19:47103718	4.84e-05	0.0176731	CALM3	N_Shore
cg03000305	0.240386	0.224769	0.0156172	chr6:30523072	1.41e-05	0.0096412	GNL1;PRR3	N_Shore
cg22805491	0.645527	0.629893	0.0156335	chr14:51172404	7.05e-05	0.0217122
cg21139587	0.364461	0.34882	0.015641	chr1:201455370	0.000275451	0.042526	CSRP1
cg14343652	0.500782	0.485136	0.0156463	chr7:130789013	6.89e-06	0.00632549	FLJ43663	N_Shore
cg22245273	0.101475	0.0857564	0.0157185	chr19:4302448	0.000183771	0.0348109	TMIGD2	N_Shelf
cg05371578	0.218155	0.20243	0.0157241	chr3:147128157	0.0002848	0.0431051	ZIC1	Island
cg20974724	0.176146	0.160367	0.0157787	chr7:121944450	0.000311621	0.045161	FEZF1	Island
cg07590544	0.153412	0.137508	0.0159035	chr13:45992945	0.000280694	0.0427741	SLC25A30	S_Shore
cg10234991	0.266239	0.250332	0.0159069	chr12:115333842	9.81e-05	0.0251163
cg03523740	0.396058	0.380127	0.0159314	chr1:32645027	0.000123487	0.0282783	TXLNA	N_Shore
cg00078299	0.607271	0.591333	0.0159385	chr8:124284379	0.000231335	0.039295	ZHX1	N_Shore
cg15831212	0.335176	0.319223	0.0159522	chr5:139672796	7.29e-05	0.0221257	PFDN1
cg01139039	0.319614	0.303653	0.0159613	chr7:150778208	4.39e-06	0.00506173	FASTK;TMUB1	Island
cg12508451	0.279604	0.263555	0.0160491	chr15:37172793	0.000101924	0.0255013	LOC145845	Island
cg14836248	0.48221	0.466154	0.0160562	chr1:7209987	0.000274109	0.0425069	CAMTA1
cg01966966	0.143013	0.126949	0.0160637	chr3:52008654	0.000218425	0.0379512	ABHD14A;ABHD14B	N_Shore
cg18804206	0.346018	0.329938	0.0160803	chr17:18162315	0.000361217	0.047696	FLII	Island
cg15893295	0.0916703	0.0755031	0.0161672	chr6:14277043	2.08e-06	0.0035302
cg08830818	0.244518	0.22828	0.0162383	chr3:122514143	0.000104331	0.0258287	DIRC2;HSPBAP1	Island
cg01850269	0.209751	0.193487	0.0162641	chr6:100903227	0.000233938	0.0396623	SIM1	N_Shore
cg23003085	0.299973	0.283694	0.0162785	chr11:64084321	0.000169108	0.0334353	TRMT112;PRDX5	N_Shore
cg03961010	0.100547	0.0842382	0.0163088	chr10:64397487	0.000305958	0.0446243	ZNF365
cg21618521	0.599347	0.583035	0.0163125	chr6:33245770	4.65e-05	0.0173269	B3GALT4	S_Shore
cg15035705	0.179991	0.163625	0.0163665	chr5:179159291	0.00029783	0.0439927	MAML1	N_Shore
cg07006091	0.247168	0.230774	0.0163936	chr12:114878487	0.000139091	0.0302922		Island
cg05923857	0.790843	0.774401	0.0164424	chr10:114911615	2.02e-05	0.0114493	TCF7L2
cg24601716	0.187037	0.170585	0.0164527	chr13:28498451	6.79e-06	0.00630485	PDX1	Island
cg03087372	0.166976	0.150472	0.0165042	chr20:4803035	0.000113764	0.0270908	RASSF2	Island
cg05438719	0.764959	0.748403	0.0165556	chr16:81476518	4.54e-05	0.0172299		N_Shore
cg19688403	0.326732	0.31017	0.0165619	chr14:37124247	0.000325585	0.0459366		N_Shore
cg21302951	0.204951	0.188342	0.0166087	chr2:163695965	1.94e-05	0.0112919	KCNH7
cg17078116	0.106498	0.089882	0.0166157	chr8:24772344	0.000261194	0.0417809	NEFM	Island
cg00495775	0.190261	0.173604	0.0166562	chr2:176972041	1.6e-05	0.0102182	HOXD11	Island
cg07057579	0.335341	0.318684	0.0166573	chr15:95870112	0.000203676	0.0366899		Island
cg05748163	0.265916	0.249242	0.0166741	chr8:25897763	0.000309208	0.0449673	EBF2	N_Shore
cg18592365	0.329171	0.312474	0.0166978	chr1:79472536	0.000288273	0.0432877	ELTD1	Island
cg16585333	0.0929667	0.0762584	0.0167083	chr1:223302861	0.000113937	0.0270935	TLR5
cg10530169	0.318562	0.301812	0.0167499	chr3:57529952	0.000348675	0.0470705	DNAH12
cg05346878	0.100327	0.083566	0.0167613	chr1:59043576	0.000190748	0.0355485	TACSTD2	S_Shore
cg16123202	0.185646	0.16885	0.0167965	chr7:1287145	0.000125449	0.0285224		Island
cg20460366	0.302769	0.285965	0.0168041	chr20:44934032	0.000390574	0.0498409		N_Shore
cg24360617	0.252043	0.235207	0.0168362	chr22:39353495	7.68e-05	0.0226788	APOBEC3A
cg01601476	0.234275	0.217397	0.0168774	chr9:112080848	0.000216134	0.0377148	EPB41L4B	N_Shore
cg19744691	0.114931	0.0980156	0.0169158	chr19:12777225	0.000154811	0.0319867	MAN2B1;MORG1	N_Shore
cg10658666	0.208682	0.191761	0.0169209	chr2:63276718	1.67e-05	0.0104769	OTX1	Island
cg17030233	0.19908	0.182156	0.016924	chr2:119607573	5.13e-06	0.00545781		Island
cg03512426	0.225795	0.208855	0.0169405	chr10:131763683	7.66e-06	0.00668302		Island
cg02460419	0.293319	0.276369	0.0169499	chr12:124198876	0.000184953	0.0349163	ATP6V0A2	S_Shore
cg03469054	0.214927	0.197976	0.0169504	chr12:130387861	4.65e-05	0.0173269	TMEM132D	Island
cg13618979	0.180997	0.164025	0.0169722	chr19:16186840	6.12e-05	0.0199921	TPM4	Island
cg19159011	0.0988635	0.0818706	0.0169929	chr7:50348870	0.000158767	0.0324006	IKZF1
cg18190866	0.634179	0.617175	0.0170033	chr22:30751495	5.61e-05	0.0192168	SF3A1;CCDC157	N_Shore
cg04290119	0.135744	0.118722	0.0170222	chr6:73330208	0.000218951	0.0379959	KCNQ5	N_Shore
cg04474832	0.333279	0.316249	0.0170305	chr3:52008487	0.000139483	0.0303152	ABHD14A;ABHD14B	N_Shore
cg24459792	0.0835301	0.0664589	0.0170711	chr1:31230846	1.65e-06	0.00319151	LAPTM5
cg11566394	0.145093	0.128003	0.0170904	chr4:4856709	0.000181189	0.0345968		N_Shore
cg19459791	0.830904	0.813768	0.017135	chr15:65363022	0.00034489	0.0467605		S_Shelf
cg12355110	0.224757	0.207622	0.0171356	chr19:57617754	0.000254172	0.0411721		Island
cg04073840	0.237761	0.22061	0.017151	chr2:11605539	3.05e-05	0.0139183	E2F6	N_Shore
cg01215339	0.192882	0.175703	0.0171787	chr22:50684054	5.43e-05	0.0189138	HDAC10;TUBGCP6	S_Shore
cg25795774	0.796043	0.778773	0.01727	chr21:30667400	0.000294685	0.043808		N_Shelf
cg07860918	0.125126	0.107847	0.0172789	chr16:90092755	1.69e-05	0.0105296	GAS8	S_Shelf
cg03958979	0.412421	0.395141	0.0172794	chr6:108486387	0.000122418	0.0281825	NR2E1	Island
cg27539234	0.163587	0.146222	0.0173643	chr17:7218945	0.000133211	0.0295411	GPS2	Island
cg04735632	0.822345	0.804956	0.0173882	chr2:47800393	0.000327485	0.0459366		S_Shore
cg26886259	0.170227	0.152805	0.017422	chr5:151486992	0.000196764	0.0362056
cg11402704	0.721088	0.703632	0.0174564	chr1:155296066	0.000142649	0.0306322	RUSC1	S_Shore
cg19058189	0.125685	0.10802	0.0176649	chr17:1958090	7.58e-05	0.0225189	HIC1	Island
cg06473276	0.087882	0.0701039	0.0177781	chr6:39399221	3.37e-05	0.0145965	KIF6
cg00294109	0.147796	0.130006	0.0177903	chr3:3219781	9.56e-05	0.0247777	CRBN	N_Shore
cg02006134	0.253293	0.235478	0.0178152	chr7:963333	0.0002879	0.0432877	ADAP1	N_Shelf
cg22879667	0.18226	0.164395	0.0178651	chr4:4868441	9.89e-06	0.00763869		Island
cg09478591	0.521105	0.503227	0.0178778	chr6:42989096	3.89e-06	0.00470906	C6orf153	N_Shore
cg08057038	0.483798	0.465906	0.0178913	chr11:626128	0.000343861	0.0466959	MUPCDH	N_Shore
cg04411841	0.126979	0.109079	0.0178996	chr16:58033649	4.69e-06	0.00516643	ZNF319	N_Shore
cg06940614	0.119755	0.101842	0.0179129	chr19:38182773	0.000119523	0.0279081	ZNF781	N_Shore
cg01119512	0.165619	0.147696	0.0179231	chr1:24646205	3.76e-06	0.00466194	GRHL3	N_Shore
cg06937357	0.0972857	0.0793119	0.0179738	chr14:105837270	5.76e-05	0.0194876	PACS2	S_Shore
cg15746620	0.14814	0.130033	0.0181069	chr19:14785849	2.2e-05	0.0119153	EMR3
cg25890838	0.150175	0.132067	0.0181084	chr2:242801046	8.85e-05	0.0239492	PDCD1	S_Shore
cg10489124	0.115126	0.097017	0.0181093	chr11:61159736	0.000277598	0.0426407	TMEM216	N_Shore
cg02635260	0.467694	0.449581	0.0181123	chr1:222988117	0.000338555	0.046409		N_Shore
cg12325536	0.163665	0.145544	0.0181205	chr5:87968658	4.9e-05	0.0177358	LOC645323	Island
cg22289810	0.0908869	0.0727615	0.0181254	chr17:29421607	0.000325243	0.0459366	NF1	Island
cg08080660	0.131383	0.113192	0.0181914	chr8:56773721	5.68e-06	0.00570039
cg22299097	0.520235	0.502	0.0182352	chr3:97690590	0.00016406	0.0329239	MINA	N_Shore
cg18304704	0.176476	0.158219	0.0182571	chr19:18229454	0.00018947	0.0354638	MAST3	S_Shore
cg14061230	0.377827	0.35956	0.0182674	chr9:130829320	0.000245808	0.0406242	NAIF1;SLC25A25	N_Shore
cg03224175	0.868168	0.849894	0.0182738	chr20:3996790	8.62e-05	0.0238719	RNF24	S_Shore
cg14170423	0.113117	0.0948362	0.0182806	chr11:64513809	0.00026024	0.0416705	RASGRP2	Island
cg14992101	0.15344	0.135148	0.0182915	chr1:1307667	0.000132841	0.0294987		N_Shore
cg05136531	0.467162	0.448832	0.0183301	chr2:40006891	0.000168053	0.0333438	THUMPD2	S_Shore
cg06649610	0.687868	0.669461	0.0184075	chr11:65405268	0.000145157	0.0309155	SIPA1	N_Shelf
cg16181396	0.212511	0.194067	0.0184439	chr3:147126206	0.000150452	0.031571	ZIC1	N_Shore
cg05995267	0.285434	0.266937	0.0184967	chr16:29822529	0.000168163	0.0333438	PRRT2	N_Shore
cg10017843	0.195974	0.17747	0.0185037	chr16:67693452	4.22e-05	0.016598	PARD6A;ACD	Island
cg14051147	0.165337	0.14671	0.0186272	chr6:33539394	0.000253548	0.0411308		S_Shore
cg06092869	0.448936	0.430309	0.0186274	chr1:225642746	3.02e-05	0.0138774
cg01929377	0.134549	0.115919	0.0186302	chr13:37634127	0.000120473	0.0280102	FAM48A	S_Shore
cg00537820	0.304937	0.286282	0.0186555	chr9:140346864	0.000333113	0.0462708	NELF	N_Shore
cg16230982	0.872091	0.853382	0.0187094	chr8:66702219	0.000335824	0.0463019	PDE7A
cg20964856	0.520247	0.501518	0.0187291	chr19:41767669	0.000340902	0.0465399	AXL;HNRNPUL1	N_Shore
cg20467957	0.231249	0.212516	0.0187338	chr11:31845529	3.9e-05	0.0158001		N_Shore
cg10266211	0.318822	0.300087	0.0187357	chr4:4860082	9.91e-05	0.0252029	MSX1	Island
cg09055507	0.590062	0.571319	0.0187431	chr16:31212822	4.35e-05	0.0168961	PYCARD	N_Shore
cg00221382	0.221588	0.202824	0.0187642	chr16:54322308	0.000101315	0.0254304		Island
cg21322248	0.217427	0.198662	0.0187651	chr15:77289047	3.57e-05	0.0149934	PSTPIP1
cg21002264	0.697118	0.678312	0.0188061	chr17:8091665	0.000312356	0.0451892	C17orf59	N_Shore
cg04181546	0.220388	0.201581	0.0188077	chr9:79631748	4.72e-06	0.00517225		Island
cg08463932	0.69683	0.67801	0.0188199	chr1:31231488	0.000368034	0.0482161	LAPTM5
cg20822990	0.394419	0.375579	0.0188401	chr1:17338766	2.55e-05	0.0128257	ATP13A2	S_Shore
cg23617676	0.274228	0.255369	0.0188592	chr1:24117315	0.000318121	0.0454416	LYPLA2	N_Shore
cg14228146	0.250823	0.231951	0.0188716	chr2:119607395	6.07e-05	0.0199224		Island
cg03530364	0.330613	0.311741	0.0188724	chr3:68056706	0.000297947	0.0439927	FAM19A1	N_Shore
cg19184878	0.0972286	0.0783343	0.0188943	chr12:133345086	1.85e-05	0.010998		S_Shelf
cg01218053	0.108845	0.08993	0.0189153	chr2:233940417	4.01e-06	0.00476044	INPP5D
cg04075990	0.253744	0.234815	0.0189291	chr3:106176366	0.000230368	0.0392615
cg05787952	0.185892	0.166959	0.0189328	chr16:734667	9.38e-06	0.00744711	JMJD8	Island
cg01154966	0.100048	0.081113	0.0189349	chr20:33680989	0.000100243	0.0253326	TRPC4AP	Island
cg19951006	0.108773	0.0898352	0.0189373	chr12:56732615	0.000270673	0.0423673	IL23A
cg00052964	0.400931	0.381919	0.0190119	chr2:85135823	4.66e-05	0.0173269		S_Shelf
cg16704158	0.600977	0.58196	0.0190176	chr3:57207651	0.000212352	0.0374281		S_Shelf
cg09072216	0.106072	0.0870306	0.0190419	chr13:36919344	0.000212922	0.0374672	SPG20	N_Shore
cg01303055	0.198998	0.179914	0.0190845	chr11:11265429	0.000200693	0.0364045
cg01897323	0.12074	0.101336	0.0194043	chr3:138048937	0.000359691	0.047608	TXNDC6	S_Shore
cg14774117	0.29616	0.27675	0.0194098	chr6:44310005	0.000386953	0.0496216	SPATS1
cg16638540	0.187375	0.167965	0.0194103	chr19:58570468	0.000273441	0.0424821	ZNF135	Island
cg05785988	0.721016	0.701595	0.0194204	chr1:204655147	4.79e-05	0.0175102	LRRN2	S_Shore
cg26104072	0.120706	0.101276	0.0194301	chr5:14560334	8.88e-05	0.0239492
cg21749312	0.143494	0.124031	0.019463	chr1:59248412	5.61e-05	0.0192168	JUN	Island
cg08297751	0.193391	0.173895	0.0194959	chr4:174448705	6.82e-05	0.021291	HAND2	Island
cg01777397	0.206197	0.186694	0.0195029	chr2:29337946	0.000199261	0.0363846	CLIP4	N_Shore
cg18430128	0.18995	0.170443	0.0195073	chr19:58570491	0.000176458	0.0343002	ZNF135	Island
cg03975922	0.291718	0.27221	0.0195082	chr5:140080575	0.000122139	0.0281825	ZMAT2
cg05238069	0.166705	0.147168	0.019537	chr17:16257135	5.67e-05	0.0192878	CENPV	Island
cg02276274	0.451947	0.432393	0.0195539	chr3:3839921	0.000142465	0.0306322	LRRN1	N_Shore
cg06196801	0.238073	0.218473	0.0196003	chr12:121164025	0.000354888	0.0474229	ACADS	S_Shore
cg19520710	0.774913	0.755254	0.0196593	chr12:57915613	1.21e-05	0.00873981	DDIT3;MBD6	N_Shore
cg00688297	0.206783	0.1871	0.0196831	chr8:145752292	6.07e-05	0.0199224	MGC70857;LRRC24	Island
cg00252781	0.159179	0.139487	0.0196928	chr1:179334658	0.000349398	0.0470845	C1orf125	N_Shore
cg02566627	0.2649	0.245176	0.0197246	chr12:58232984	3.33e-05	0.0144836	CTDSP2
cg03084350	0.646851	0.627096	0.019755	chr3:38065265	5.4e-05	0.0188406	PLCD1	N_Shore
cg09869729	0.23408	0.214304	0.0197758	chr5:176326528	0.000386085	0.049564	HK3
cg04569152	0.481933	0.462118	0.0198154	chr14:21555603	2.2e-05	0.0119153	FLJ10357	N_Shelf
cg18185665	0.198729	0.178893	0.0198359	chr17:16257111	2.38e-05	0.0123857	CENPV	Island
cg22026450	0.255604	0.235767	0.0198366	chr1:145476687	4.02e-05	0.0160497	LIX1L	N_Shore
cg01712686	0.16123	0.141391	0.0198386	chr1:235814419	7.41e-05	0.0222375	GNG4	Island
cg03638795	0.302995	0.283039	0.019956	chr11:416499	6.15e-05	0.0200275	SIGIRR	Island
cg27441048	0.309298	0.289323	0.0199747	chr7:72972316	0.000263056	0.041903	BCL7B	S_Shore
cg15700009	0.429962	0.409919	0.020043	chr11:18415711	4.21e-05	0.0165697	LDHA	N_Shore
cg03726556	0.228454	0.208268	0.0201855	chr2:119607379	0.000106201	0.026108		Island
cg07635132	0.64295	0.622731	0.0202188	chr16:30441833	0.00020273	0.0366181	DCTPP1	S_Shore
cg02420395	0.613639	0.593289	0.0203502	chr16:66731465	8.23e-05	0.0234064	CMTM4	S_Shore
cg24346686	0.11412	0.0937526	0.0203676	chr1:154377364	8.34e-05	0.023523	IL6R	N_Shore
cg02407266	0.232668	0.2123	0.020368	chr10:79637979	0.000108435	0.0263741	DLG5
cg00851303	0.249685	0.229316	0.0203695	chr16:31881243	7.64e-06	0.00668302		N_Shelf
cg15090834	0.363843	0.34346	0.0203823	chr20:310001	0.00019688	0.036207	SOX12	S_Shore
cg17424602	0.172146	0.151747	0.0203986	chr5:138740101	1.64e-05	0.0103893	SPATA24	S_Shore
cg24508713	0.35862	0.33819	0.0204299	chr6:31870783	4.91e-05	0.0177358	ZBTB12	S_Shore
cg06928325	0.717667	0.697209	0.0204581	chr16:29755688	6.3e-05	0.0203581	C16orf54
cg15567428	0.267613	0.247113	0.0205004	chr7:81399747	0.000293248	0.0437421	HGF
cg08220149	0.606874	0.586346	0.0205279	chr16:15766327	3.16e-05	0.0141269	NDE1
cg10177528	0.688141	0.667469	0.0206723	chr1:211499638	0.000265637	0.0420406	TRAF5	N_Shore
cg02115781	0.65781	0.637096	0.0207146	chr2:172175273	0.000125118	0.0284866	METTL8
cg12728588	0.912362	0.891619	0.0207433	chr1:36025489	0.000326007	0.0459366	NCDN	S_Shore
cg02280912	0.121096	0.100324	0.020772	chr19:58400095	0.000308228	0.0448476	ZNF814	Island
cg03236948	0.45267	0.431842	0.0208278	chr11:63997492	0.000281569	0.0428683	DNAJC4	N_Shore
cg09678539	0.104852	0.0839657	0.0208861	chr2:27298343	7.99e-05	0.0230316		S_Shelf
cg24051943	0.505452	0.484557	0.0208946	chr6:31870891	0.00032736	0.0459366	ZBTB12	S_Shore
cg06720017	0.15813	0.137185	0.0209445	chr17:76967629	2.31e-05	0.0122469	LGALS3BP
cg04223553	0.30041	0.279443	0.020967	chr5:153852934	0.00019165	0.035553		N_Shore
cg02466572	0.266644	0.245573	0.0210707	chr10:94826319	0.000343614	0.0466814	CYP26C1	Island
cg18957078	0.383378	0.362297	0.021081	chr5:134788128	6.39e-05	0.0205548	TIFAB
cg14319235	0.287463	0.26636	0.0211031	chr1:79472282	0.000275173	0.042526	ELTD1	Island
cg00791854	0.488467	0.467254	0.0212127	chr1:154392070	4.27e-05	0.0166962	IL6R
cg17977250	0.328331	0.307098	0.0212326	chr3:158390778	0.000228545	0.039025	LXN;GFM1
cg24704476	0.796706	0.77546	0.0212455	chr1:956799	0.000160766	0.0326352	AGRN	S_Shore
cg12085119	0.0997873	0.0785386	0.0212488	chr13:110431691	0.0002119	0.0374268	IRS2	N_Shelf
cg17290213	0.502196	0.480908	0.0212881	chr11:65344355	1.57e-05	0.0101652	EHBP1L1	S_Shore
cg19445690	0.470578	0.449248	0.0213304	chr2:74210890	0.000112038	0.0267793		N_Shore
cg20539142	0.103845	0.0824787	0.0213666	chr8:42623718	3.69e-05	0.0152866	CHRNA6
cg17306339	0.715487	0.694092	0.0213957	chr12:124198578	3.59e-05	0.0150268	ATP6V0A2	S_Shore
cg27042523	0.629574	0.608177	0.0213975	chr12:52245356	0.000269635	0.0423653		S_Shelf
cg04446579	0.28986	0.268411	0.021449	chr1:173639071	5.92e-06	0.00582025	ANKRD45	S_Shore
cg20275507	0.190065	0.16859	0.0214747	chr6:70576315	0.000245991	0.0406343	COL19A1	N_Shore
cg05903330	0.400849	0.379374	0.021475	chr22:39542136	0.000120291	0.0280102	CBX7	Island
cg02711899	0.863647	0.842093	0.0215531	chr6:42410890	0.000221585	0.0382709	TRERF1
cg11769400	0.154984	0.13341	0.0215739	chr8:22773857	2.5e-05	0.0127403	PEBP4
cg27112264	0.120014	0.0984309	0.0215833	chr19:58400504	0.000380953	0.0491005	ZNF814	S_Shore
cg20808613	0.140799	0.119211	0.0215878	chr15:89168305	8.38e-06	0.00699581	AEN	S_Shelf
cg06942979	0.64338	0.621784	0.0215963	chr22:31501382	0.000358296	0.0475437	SELM	N_Shore
cg01008154	0.251622	0.230018	0.0216036	chr1:46509395	9.13e-05	0.024238	PIK3R3
cg26980244	0.208564	0.186941	0.0216236	chr8:24772513	5.54e-05	0.0191251	NEFM	Island
cg26140475	0.433243	0.411589	0.0216539	chr8:126525558	8.77e-06	0.00718457
cg14323210	0.328666	0.307002	0.0216634	chr7:150778255	2.65e-05	0.0129843	FASTK;TMUB1	Island
cg04526361	0.12921	0.107524	0.0216863	chr7:22007577	7.98e-06	0.00682875
cg13609040	0.114327	0.092629	0.0216979	chr3:118960340	0.00039142	0.0498538	B4GALT4	S_Shore
cg20048529	0.13899	0.11729	0.0216999	chr7:98740022	3.12e-05	0.0140566	SMURF1	N_Shore
cg25181144	0.142458	0.120731	0.021727	chr17:14244497	0.000349542	0.0470849	HS3ST3B1	N_Shelf
cg00042882	0.167462	0.14572	0.0217418	chr7:100796809	4.45e-05	0.0170875	AP1S1	N_Shore
cg27147350	0.19074	0.168954	0.0217861	chr6:33245881	0.000104421	0.0258287	B3GALT4	S_Shore
cg04994405	0.258386	0.236592	0.0217944	chr1:65731836	0.000100844	0.0253739	DNAJC6	Island
cg24659295	0.22589	0.20404	0.0218503	chr1:51680516	0.000100559	0.0253631
cg12492906	0.420799	0.398948	0.021851	chr12:109250545	1.62e-05	0.010293	SSH1	N_Shore
cg15029032	0.496121	0.474267	0.021854	chr15:86294644	8.79e-05	0.0239492
cg10599446	0.152414	0.130542	0.0218723	chr3:189073674	0.00022461	0.0385779
cg01801603	0.0956517	0.0737727	0.021879	chr8:123795433	0.000319399	0.04548	ZHX2	S_Shore
cg06379531	0.134129	0.112216	0.0219128	chr1:184020410	8.92e-05	0.0239492	TSEN15	N_Shore
cg05879734	0.132704	0.110716	0.021988	chr2:238850757	7.99e-05	0.0230316
cg16460342	0.103495	0.081494	0.0220008	chr12:121662577	0.000296894	0.0439799	P2RX4
cg03169472	0.44155	0.419528	0.0220225	chr6:33246008	7.85e-05	0.0229075	B3GALT4	S_Shore
cg15473155	0.638575	0.616538	0.0220372	chr19:57349204	0.000140806	0.0304704	ZIM2;PEG3	N_Shore
cg18485596	0.131458	0.109363	0.0220951	chr6:111435084	1.98e-05	0.0113557	SLC16A10
cg03526142	0.071499	0.0493691	0.0221298	chr17:33864734	0.000348839	0.0470705	SLFN12L
cg20765522	0.530222	0.50805	0.0221717	chr6:32154715	8.98e-05	0.0240475	PBX2
cg03646261	0.259786	0.237562	0.0222238	chr2:45235408	2.79e-05	0.0133301	SIX2	N_Shore
cg15835620	0.115736	0.0935069	0.0222292	chr17:26903872	0.000359236	0.0475855	ALDOC
cg10630880	0.162709	0.140467	0.0222415	chr3:52008682	8.43e-05	0.0236978	ABHD14A;ABHD14B	N_Shore
cg03441853	0.104989	0.0827266	0.0222622	chr15:73075003	0.000346217	0.0468447	ADPGK	N_Shore
cg24499516	0.653145	0.630862	0.0222822	chr20:49638562	0.000339304	0.0464165	KCNG1	N_Shore
cg23219570	0.394563	0.372226	0.0223367	chr12:4488893	0.000390998	0.0498538	FGF23
cg12654790	0.744216	0.721813	0.022403	chr1:31231214	3.17e-05	0.0141341	LAPTM5
cg13023677	0.423337	0.400908	0.0224292	chr5:137675418	0.000277286	0.0426407	FAM53C	S_Shore
cg01938018	0.217763	0.19532	0.0224428	chr1:179545425	0.000365145	0.0479503	NPHS2	S_Shore
cg16254946	0.622691	0.600133	0.0225583	chr1:54058616	0.000122351	0.0281825	GLIS1
cg14315430	0.774546	0.751873	0.0226723	chr12:57915618	2.96e-05	0.0137629	DDIT3;MBD6	N_Shore
cg01402735	0.368825	0.346128	0.0226968	chr1:79472558	0.00017008	0.0335853	ELTD1	S_Shore
cg24592513	0.316566	0.293752	0.0228139	chr4:89099589	9.73e-05	0.0250189
cg20465333	0.392849	0.37002	0.0228285	chr22:32061711	0.000116025	0.0274532		S_Shelf
cg21275690	0.473935	0.451065	0.0228706	chr16:3072970	3.97e-05	0.0159076	THOC6;HCFC1R1	N_Shore
cg23668631	0.350235	0.327356	0.0228793	chr17:3796936	3.42e-05	0.0146958	CAMKK1	S_Shore
cg20443635	0.267092	0.244203	0.0228885	chr20:35200590	0.000278568	0.0426407	TGIF2	N_Shore
cg13535736	0.101293	0.0783294	0.0229635	chr9:111863775	0.000111345	0.0267051	C9orf5
cg06211255	0.368463	0.345454	0.0230093	chr11:65153842	1.94e-05	0.0112919	FRMD8	Island
cg19802138	0.364931	0.341907	0.0230236	chr13:112722719	9.12e-06	0.00733333	SOX1	Island
cg16302816	0.381014	0.357971	0.023043	chr11:16834800	9.95e-05	0.0252029	PLEKHA7
cg21383495	0.06976	0.0466903	0.0230697	chr17:54673193	3.11e-05	0.0140566		N_Shore
cg16359663	0.792774	0.769701	0.0230731	chr4:15503662	0.000278585	0.0426407	CC2D2A
cg07389611	0.187039	0.163961	0.0230775	chr17:59540267	5.89e-05	0.0197204	TBX4	S_Shore
cg25001305	0.35089	0.327784	0.0231051	chr8:27283945	8.89e-05	0.0239492	PTK2B
cg24935332	0.250933	0.227794	0.0231389	chr11:31846819	1.98e-05	0.0113557		N_Shore
cg11628487	0.135111	0.111915	0.0231952	chr9:131450973	1.92e-06	0.00339709	SET	Island
cg07328351	0.152613	0.12939	0.0232229	chr21:48026298	0.000302073	0.0443931	S100B
cg07451297	0.22719	0.203861	0.0233285	chr17:7486874	0.000314016	0.0452726	MPDU1	Island
cg15995695	0.132593	0.109215	0.0233773	chr1:179334675	1.85e-06	0.00332367	C1orf125	N_Shore
cg27353143	0.16287	0.139466	0.0234033	chr19:38308057	0.000358351	0.0475437		Island
cg27391267	0.118304	0.0948923	0.0234121	chr19:58545333	0.000279384	0.0426407	ZSCAN1	Island
cg24533564	0.504317	0.480892	0.0234252	chr2:219155468	0.000387074	0.0496216	PNKD;TMBIM1	N_Shore
cg24733624	0.486621	0.463187	0.0234339	chr12:9517562	0.000116376	0.0274974
cg25561382	0.736633	0.713154	0.0234786	chr19:18795207	0.000177044	0.0343542	CRTC1	S_Shore
cg27614309	0.292719	0.269187	0.0235315	chr16:85478580	0.000349218	0.0470792
cg06754224	0.370697	0.347161	0.0235355	chr1:28585612	0.000135639	0.0298649	SESN2	N_Shore
cg13882090	0.532601	0.508993	0.0236077	chr6:33246094	0.000118491	0.027773	B3GALT4	S_Shore
cg00205605	0.518419	0.494805	0.0236142	chr1:2516401	0.000241163	0.0402344		N_Shore
cg00152259	0.26948	0.245787	0.023694	chr17:34957477	0.000282521	0.0429156	MRM1	N_Shore
cg13606889	0.155084	0.131283	0.0238004	chr11:121335457	6.82e-05	0.021291	SORL1
cg25436157	0.416719	0.392841	0.0238786	chr18:21018562	0.000160543	0.0326096	C18orf45	S_Shore
cg13246235	0.231109	0.207171	0.0239378	chr6:12749978	0.00015001	0.0315433	PHACTR1	Island
cg19713429	0.274545	0.250597	0.0239481	chr1:19810690	7.93e-05	0.0230099	CAPZB	N_Shore
cg07211259	0.430004	0.406043	0.0239612	chr9:5510497	3.78e-05	0.0155103	PDCD1LG2
cg26840590	0.17312	0.149148	0.0239726	chr6:33379330	0.00015611	0.0321586	PHF1	S_Shore
cg15037583	0.199208	0.175195	0.0240131	chr11:63767176	0.000205999	0.0369143	MACROD1	Island
cg21706771	0.680954	0.656932	0.0240222	chr8:41873091	0.000150978	0.0316473	MYST3
cg02482346	0.529608	0.505569	0.0240394	chr17:42283972	1.55e-06	0.00317094	UBTF	N_Shelf
cg09897737	0.275807	0.251737	0.0240695	chr2:227509309	0.000248798	0.0408067
cg11317254	0.487492	0.46339	0.0241021	chr12:56118524	1.05e-05	0.00796497	RDH5	N_Shelf
cg04070847	0.100542	0.0764057	0.0241368	chr3:112693867	0.000181851	0.0346437	CD200R1
cg17216759	0.100348	0.0762019	0.0241463	chr3:107810361	0.000197841	0.0362441	CD47	Island
cg12420283	0.286706	0.262552	0.0241536	chr1:173990399	7.56e-05	0.0225189		N_Shore
cg02259914	0.435325	0.411159	0.0241665	chr20:3693221	0.000197806	0.0362441
cg22608655	0.15319	0.129023	0.0241673	chr1:154933512	5.16e-06	0.00547414	PYGO2	N_Shore
cg13849525	0.286185	0.262005	0.0241804	chr19:46418069	1.12e-05	0.00828496	NANOS2	S_Shore
cg04671476	0.764446	0.740245	0.0242002	chr5:180240653	0.000108467	0.0263741		S_Shelf
cg03185752	0.164791	0.140567	0.0242239	chr1:954631	2.63e-05	0.0129416	AGRN	N_Shore
cg03852144	0.186531	0.162292	0.0242387	chr5:95159639	0.000212526	0.0374281	GLRX
cg26687579	0.465422	0.441126	0.0242955	chr1:2243111	0.000124741	0.0284518		N_Shelf
cg00591868	0.653166	0.628855	0.0243111	chr19:19729048	2.9e-05	0.0135963	PBX4	N_Shore
cg00577202	0.219694	0.195362	0.0243317	chr1:156784152	7.69e-05	0.0226959	SH2D2A;NTRK1	S_Shore
cg11419186	0.552641	0.528308	0.0243327	chr16:81477373	8.32e-06	0.00699581	CMIP	N_Shore
cg16766325	0.189594	0.165198	0.0243957	chr13:80912906	6.85e-06	0.00632401	SPRY2	N_Shore
cg01656853	0.409814	0.385373	0.024441	chr19:49199172	8.12e-05	0.0232163	FUT2	N_Shore
cg11312896	0.160207	0.135756	0.0244507	chr19:58545122	6.5e-06	0.00618047	ZSCAN1	Island
cg18137450	0.514081	0.489621	0.0244599	chr1:224620806	0.000249534	0.0408762	WDR26	N_Shore
cg26633107	0.401392	0.376896	0.0244967	chr2:14774086	1.99e-05	0.0113557	FAM84A	Island
cg18910534	0.478139	0.453579	0.0245601	chr2:201729768	0.000217402	0.037801	CLK1	S_Shore
cg26610808	0.212647	0.188078	0.0245694	chr10:102046685	1.67e-06	0.00319151	BLOC1S2	S_Shore
cg15298486	0.219345	0.194763	0.0245821	chr10:102046690	1.49e-05	0.00993391	BLOC1S2	S_Shore
cg07392740	0.611782	0.58696	0.0248217	chr17:73061848	3.56e-05	0.0149665	KCTD2
cg02499214	0.083978	0.0591305	0.0248474	chr12:122230490	3.41e-05	0.0146633	RHOF	N_Shore
cg21879791	0.611837	0.586939	0.0248977	chr6:29594830	1.8e-05	0.0109096	GABBR1	N_Shore
cg21920570	0.325316	0.300332	0.0249841	chr11:63766787	5.93e-05	0.0197542	MACROD1	Island
cg07998554	0.18523	0.160231	0.024999	chr19:14785776	0.000122168	0.0281825	EMR3
cg13234062	0.194167	0.16915	0.0250163	chr11:65668299	6.06e-05	0.0199224	FOSL1	S_Shore
cg15605235	0.304426	0.279382	0.0250447	chr1:45189743	0.00020407	0.03671	C1orf228	Island
cg15331996	0.205704	0.180564	0.0251404	chr10:73848830	0.000310671	0.0450749	SPOCK2	S_Shore
cg27027631	0.375758	0.350605	0.0251522	chr7:115051363	0.000199749	0.0363983
cg03761471	0.353693	0.32847	0.0252224	chr7:143077178	8.92e-05	0.0239492	ZYX	N_Shore
cg04192740	0.10695	0.0816741	0.025276	chr5:171605778	0.000163525	0.0328757	STK10
cg06785429	0.402137	0.376843	0.0252941	chr3:182699414	1.43e-05	0.00971544	DCUN1D1	S_Shore
cg22166739	0.137489	0.112106	0.0253836	chr11:73694868	0.000175576	0.0341686	UCP2	S_Shore
cg25654695	0.730124	0.704697	0.025426	chr19:2273216	0.000211724	0.0374268	OAZ1	Island
cg23213217	0.148729	0.1233	0.0254285	chr1:224370155	6.12e-05	0.0199921	DEGS1	N_Shore
cg03152187	0.107168	0.0817222	0.025446	chr17:75417165	9.93e-05	0.0252029	SEPT9
cg07986385	0.303531	0.278053	0.0254772	chr6:32086857	0.000129255	0.0290617	ATF6B
cg02226079	0.752245	0.726733	0.0255119	chr3:190971216	0.000183133	0.0347887
cg22966895	0.429228	0.403699	0.0255285	chr6:33268050	2.75e-05	0.0132504	TAPBP;RGL2	S_Shore
cg11469540	0.142341	0.116766	0.0255752	chr17:21189254	5.63e-05	0.0192168	MAP2K3	S_Shore
cg17585031	0.415854	0.390263	0.0255917	chr17:25798942	0.000126127	0.0285892	KSR1
cg03605773	0.229629	0.204033	0.0255956	chr1:9488706	0.000230634	0.0392615		N_Shore
cg00031896	0.309342	0.283743	0.0255987	chr12:122020205	2.69e-06	0.0039112	KDM2B	S_Shore
cg02215357	0.165033	0.139335	0.0256974	chr13:53191046	2.36e-05	0.0123306	HNRNPA1L2	N_Shore
cg22324981	0.0739434	0.0482434	0.0257	chr18:77283493	0.000189551	0.0354638	NFATC1	N_Shore
cg14118850	0.736304	0.710601	0.0257033	chr2:10447890	3.08e-05	0.0139842	HPCAL1	S_Shelf
cg14386691	0.156404	0.13061	0.0257932	chr14:23479657	0.000128369	0.0289117	C14orf93	S_Shore
cg20792206	0.365747	0.339885	0.0258613	chr15:66791435	1.95e-05	0.0113092	SNAPC5	S_Shore
cg25012185	0.336591	0.310678	0.0259126	chr2:225890792	1.84e-05	0.010998	DOCK10
cg08263647	0.413179	0.387178	0.0260011	chr3:158390769	2.76e-05	0.013314	LXN;GFM1
cg01062443	0.151402	0.125297	0.0261043	chr19:1609369	3.78e-05	0.0155103	TCF3	S_Shelf
cg24035484	0.142969	0.116804	0.0261654	chr12:20000505	9.86e-06	0.00762872
cg16527418	0.413879	0.387706	0.0261724	chr5:98175367	0.00021851	0.0379512
cg08460812	0.106364	0.0801126	0.026251	chr4:109087419	3.78e-06	0.00466194	LEF1;LOC641518	N_Shore
cg23352030	0.857062	0.830761	0.0263011	chr20:62198469	1.55e-05	0.0101098	PRIC285	Island
cg17638468	0.0904255	0.0640497	0.0263758	chr3:112694062	5.32e-05	0.0186224	CD200R1
cg11789185	0.154836	0.128452	0.026384	chr14:23479664	7.51e-05	0.0224415	C14orf93	S_Shore
cg12145928	0.625946	0.59953	0.0264162	chr13:103718683	0.000114288	0.0271577	SLC10A2
cg17690322	0.578643	0.552191	0.0264525	chr11:67206434	5.97e-05	0.0197788	CORO1B;PTPRCAP	S_Shelf
cg26549701	0.250393	0.22394	0.0264533	chr5:72599503	0.000236252	0.0398123		Island
cg18411043	0.4957	0.469225	0.0264751	chr1:31221135	1.23e-05	0.00882481	LAPTM5
cg03001484	0.368728	0.34215	0.0265779	chr6:70507230	0.000255237	0.0413015	LMBRD1	S_Shore
cg15672749	0.14963	0.123024	0.0266063	chr17:56297193	8.14e-06	0.00690821	MKS1	S_Shore
cg21563683	0.164214	0.137597	0.0266171	chr12:46767928	0.000242559	0.0403665	SLC38A2	S_Shore
cg04819580	0.152668	0.126035	0.0266327	chr7:150635526	5.36e-05	0.018724
cg08623277	0.319034	0.292381	0.0266534	chr2:206004876	0.000333577	0.0462708	PARD3B
cg13222091	0.207492	0.180809	0.0266838	chr20:3758207	0.000157316	0.0322516	SPEF1	Island
cg13803915	0.334811	0.308019	0.0267918	chr1:10490063	0.000101216	0.0254248	APITD1	N_Shore
cg00085438	0.631447	0.604638	0.0268081	chr3:152049980	4.36e-05	0.0169074	MBNL1
cg16867657	0.604519	0.577667	0.0268518	chr6:11044877	0.000319023	0.0454651	ELOVL2	Island
cg05993265	0.505136	0.47826	0.0268768	chr4:2933802	4.15e-05	0.0164054	MFSD10	Island
cg24743301	0.126846	0.0999605	0.0268853	chr2:112945506	0.000278359	0.0426407	FBLN7	S_Shore
cg00466334	0.150247	0.123328	0.0269193	chr1:119532850	8.49e-07	0.00232675	TBX15	S_Shore
cg09538921	0.430039	0.403117	0.0269222	chr19:14142201	0.000259547	0.0416424	IL27RA	N_Shore
cg19679865	0.205768	0.178838	0.0269298	chr1:8467904	5.64e-06	0.00568322	RERE
cg23851932	0.574415	0.547379	0.0270364	chr11:64627633	1.21e-05	0.00873981	EHD1
cg01003666	0.0865649	0.0595284	0.0270365	chr7:139929429	0.000181746	0.0346433		N_Shore
cg23655039	0.289458	0.262348	0.0271107	chr3:182972742	0.000380146	0.0490532	B3GNT5;MCF2L2	S_Shore
cg24071927	0.235225	0.208111	0.0271137	chr1:19567861	3.03e-05	0.0138853	KIAA0090
cg00198594	0.210933	0.183813	0.0271197	chr3:192734341	1.64e-05	0.01036
cg19494913	0.244802	0.217639	0.0271629	chr17:54675231	3.16e-05	0.0141269		Island
cg09578353	0.326893	0.299569	0.0273242	chr1:10490236	1.8e-05	0.0109096	APITD1	Island
cg04663564	0.787725	0.760395	0.0273296	chr7:134144288	5.52e-05	0.0190906	AKR1B1	S_Shore
cg02710530	0.742825	0.715466	0.0273587	chr16:372097	2.78e-05	0.0133301	AXIN1	N_Shelf
cg08677140	0.215802	0.188432	0.0273706	chr6:30582241	0.000156786	0.0322451	PPP1R10	N_Shelf
cg14362925	0.524991	0.497612	0.0273793	chr6:33165707	6.49e-05	0.0207023	RXRB	N_Shelf
cg10044470	0.270787	0.243388	0.0273984	chr14:104866284	0.000239661	0.0401944
cg20338754	0.135588	0.108186	0.0274017	chr18:29677086	2.53e-05	0.0127791	RNF138	S_Shelf
cg03128029	0.536381	0.508965	0.0274167	chr2:203143288	0.00016191	0.0326915	NOP58
cg24468890	0.193033	0.165576	0.0274574	chr1:32757294	0.000114735	0.0272059	HDAC1	N_Shore
cg05323251	0.181348	0.153847	0.0275015	chr19:10449942	0.000268156	0.0422101	ICAM3	S_Shelf
cg22356347	0.78322	0.755708	0.0275121	chr1:167427500	0.000387823	0.0496796	CD247	S_Shelf
cg11317199	0.804441	0.776924	0.0275166	chr9:100850391	0.000173278	0.0339785	TRIM14	Island
cg02288859	0.401442	0.373923	0.0275193	chr22:29470264	0.000265686	0.0420406	KREMEN1	S_Shore
cg12536891	0.12285	0.0953076	0.0275428	chr11:72044829	3.8e-05	0.0155809	CLPB
cg13449606	0.781941	0.754393	0.0275475	chr1:27686328	5.92e-05	0.0197542	MAP3K6	N_Shore
cg14814323	0.783549	0.755995	0.0275533	chr11:6412852	0.000109787	0.0264643	SMPD1	S_Shore
cg11621113	0.241112	0.213496	0.0276163	chr19:12776725	0.000175847	0.0342014	MAN2B1;MORG1	N_Shore
cg04207142	0.195725	0.1681	0.0276244	chr8:86089106	2.28e-05	0.0120937	E2F5	N_Shore
cg17074704	0.281501	0.253859	0.0276419	chr1:92350430	1.12e-05	0.00828496	TGFBR3	N_Shore
cg08553913	0.444782	0.417135	0.0276464	chr17:37028977	1.32e-05	0.00920679	LASP1	S_Shore
cg13906792	0.795563	0.76787	0.0276921	chr15:75199810	0.000183899	0.0348156	C15orf17	S_Shore
cg05541640	0.224613	0.196911	0.0277023	chr3:52008740	5.69e-05	0.0193355	ABHD14A;ABHD14B	N_Shore
cg01516372	0.321018	0.293204	0.0278141	chr1:87617972	0.000211153	0.0373584	LOC339524	Island
cg14593033	0.311956	0.284083	0.0278723	chr17:56296980	0.000199059	0.0363677	MKS1	S_Shore
cg10583651	0.702409	0.674511	0.0278977	chr4:123538969	0.000179895	0.0345069	IL21
cg07895132	0.565323	0.537374	0.0279487	chr17:33825172	0.000283828	0.0429969	SLFN12L
cg07880109	0.101926	0.0739511	0.0279748	chr12:55379228	6.78e-05	0.0212787	KIAA0748
cg05926722	0.448395	0.420393	0.0280015	chr14:26674202	0.000149279	0.0314886		Island
cg00052772	0.258675	0.23065	0.0280243	chr6:33245804	0.000173484	0.0339989	B3GALT4	S_Shore
cg07103517	0.116322	0.0882676	0.0280543	chr7:50348485	0.000389678	0.0498132	IKZF1	S_Shelf
cg00653615	0.143981	0.115844	0.0281369	chr1:151029327	9.41e-05	0.0245251	CDC42SE1	N_Shelf
cg05110225	0.298312	0.270117	0.028195	chr7:56131707	1.81e-06	0.00327688	SUMF2	N_Shore
cg23344321	0.405512	0.377303	0.0282091	chr17:28707212	4.41e-05	0.017001	CPD	S_Shore
cg17280346	0.349573	0.321364	0.0282091	chr3:147126703	0.000247113	0.0406885	ZIC1	N_Shore
cg14836018	0.503284	0.475063	0.0282208	chr14:51706425	0.000134169	0.0296677	TMX1	N_Shore
cg15232971	0.237295	0.209002	0.0282928	chr10:61667009	2.81e-06	0.00403814	CCDC6	S_Shore
cg11124130	0.203268	0.174908	0.0283598	chr2:119067579	0.000250957	0.0410089
cg08248600	0.203309	0.174861	0.0284481	chr11:65196654	1.12e-05	0.00828496
cg08362102	0.240022	0.21157	0.028452	chr15:69087774	0.000305664	0.0446145	ANP32A
cg06922393	0.51385	0.485377	0.0284723	chr11:72064370	1.56e-06	0.00317094	CLPB
cg14640670	0.343766	0.315284	0.0284828	chr5:139494937	0.000275366	0.042526	PURA	S_Shore
cg05734973	0.233248	0.204645	0.0286033	chr3:15139826	9.9e-05	0.0252029	ZFYVE20	N_Shore
cg05595301	0.408273	0.379625	0.0286484	chr8:145028230	7.99e-05	0.0230316	PLEC1	Island
cg01859460	0.656446	0.627797	0.028649	chr19:2273050	6.31e-05	0.0203581	OAZ1	Island
cg18763911	0.733584	0.704902	0.0286825	chr19:15561037	9.13e-05	0.024238	WIZ	N_Shelf
cg15959270	0.724032	0.695329	0.0287026	chr13:96332331	0.000141457	0.0305493	DNAJC3	S_Shelf
cg02205391	0.278072	0.249341	0.0287309	chr6:31762409	4.12e-06	0.0048656	VARS	N_Shore
cg25614726	0.53118	0.502415	0.0287652	chr1:10490058	5.76e-05	0.0194876	APITD1	N_Shore
cg10867751	0.199387	0.170544	0.0288433	chr1:25870981	0.000264451	0.0419628	LDLRAP1	Island
cg03337218	0.584148	0.555242	0.0289065	chr10:25189866	0.000222603	0.0383829	PRTFDC1
cg05262191	0.167563	0.138639	0.0289242	chr1:1714271	0.000106754	0.0261421		S_Shore
cg08474651	0.17629	0.147322	0.0289684	chr2:201729683	2.24e-05	0.0119959	CLK1	S_Shore
cg03922146	0.850136	0.821128	0.0290082	chr6:30656499	5.18e-05	0.0182714	KIAA1949;NRM	S_Shore
cg18100079	0.527029	0.497999	0.0290302	chr8:98640309	9.23e-05	0.0243585		S_Shelf
cg02359160	0.488313	0.459274	0.0290396	chr1:45189875	0.000165397	0.0330337	C1orf228	Island
cg06191495	0.36531	0.336253	0.0290569	chr2:234264163	0.000154086	0.0319795	DGKD
cg21341520	0.674564	0.645502	0.0290617	chr7:1756269	0.000164285	0.0329493	ELFN1	S_Shelf
cg16425713	0.256033	0.226969	0.0290639	chr6:33165404	4.54e-05	0.0172299	RXRB	N_Shelf
cg04869854	0.141388	0.112123	0.0292643	chr11:67186575	3.71e-05	0.0153419	ATPGD1	N_Shore
cg06793505	0.522804	0.493461	0.0293433	chr12:121164278	0.000116888	0.0275674	ACADS	S_Shore
cg09337121	0.283841	0.254496	0.0293448	chr14:23769999	0.000196213	0.036124	PPP1R3E	N_Shore
cg20784823	0.315152	0.285779	0.0293725	chr7:112213418	3.41e-05	0.0146633
cg20717932	0.130273	0.100788	0.0294847	chr17:38226278	0.000227111	0.0388794	THRA
cg21068013	0.548972	0.519459	0.0295134	chr3:43204254	0.000215402	0.0376657
cg00471159	0.292907	0.263344	0.0295634	chr7:107641796	3.74e-05	0.0154231	LAMB1	Island
cg05038881	0.58169	0.552117	0.0295723	chr1:10490043	0.000267532	0.0421785	APITD1	N_Shore
cg11554650	0.43273	0.403068	0.0296617	chr6:30653191	1.06e-05	0.00801301	KIAA1949	N_Shore
cg21648260	0.624733	0.595049	0.0296848	chr17:54707430	8.65e-05	0.0238865
cg21714061	0.715035	0.685337	0.029698	chr17:42275551	0.00023515	0.0397469	ATXN7L3	N_Shore
cg16421285	0.383265	0.353558	0.0297066	chr19:47633827	0.000109706	0.0264637	SAE1	N_Shore
cg17448336	0.401109	0.371396	0.0297127	chr3:147141588	7.21e-05	0.0219824		N_Shore
cg07908160	0.303554	0.273752	0.0298017	chr17:56296982	0.000101979	0.0255013	MKS1	S_Shore
cg13524919	0.453126	0.42317	0.0299561	chr21:34396506	1.65e-06	0.00319151		Island
cg14030719	0.0926873	0.062715	0.0299723	chr20:32266794	0.000213435	0.0374983	E2F1	S_Shore
cg13150596	0.179478	0.149504	0.0299732	chr19:14606390	0.000135043	0.0298412	GIPC1	N_Shore
cg11075561	0.53093	0.500948	0.0299824	chr6:36088380	4.58e-05	0.0172588
cg21697134	0.304119	0.274134	0.0299847	chr17:80693839	0.00028655	0.0432197	FN3K	S_Shore
cg15718594	0.386588	0.356553	0.0300355	chr1:212874742	1.37e-05	0.00945085	BATF3	S_Shore
cg12430618	0.187607	0.157559	0.0300488	chr1:207085966	5.28e-06	0.00551278	FAIM3	S_Shelf
cg09029902	0.267669	0.237569	0.0301008	chr20:52199594	0.000327937	0.0459366	ZNF217	S_Shore
cg10637955	0.378345	0.348222	0.0301233	chr2:201675829	1.31e-05	0.00920679	BZW1	N_Shore
cg23565821	0.343171	0.313031	0.0301408	chr6:33385056	2.21e-05	0.011934	CUTA	N_Shore
cg01066046	0.330191	0.300016	0.0301753	chr21:33105288	1.32e-05	0.0092136	SFRS15	S_Shore
cg26390156	0.144592	0.114412	0.0301797	chr14:24101543	8.08e-07	0.00229408
cg18334681	0.196827	0.166623	0.0302043	chr6:132066129	0.000100592	0.0253631	ENPP3
cg25675800	0.30062	0.270412	0.0302085	chr19:39360961	0.000267157	0.0421603	RINL	Island
cg04885336	0.296751	0.266455	0.0302958	chr3:195270848	0.000129613	0.0291117	PPP1R2	S_Shore
cg19638176	0.155413	0.125107	0.0303055	chr19:12782961	5.13e-05	0.0182101	MORG1	S_Shore
cg17104258	0.131859	0.101509	0.03035	chr1:167090646	9.87e-05	0.0251815	DUSP27	Island
cg03454663	0.419348	0.38889	0.0304582	chr3:156848265	3.57e-05	0.0149934
cg21687563	0.250475	0.219999	0.0304758	chr22:28838019	0.000390023	0.0498277	TTC28
cg18777299	0.545918	0.515392	0.0305251	chr4:26994740	2.51e-05	0.0127547	STIM2
cg09141338	0.252218	0.221685	0.0305331	chr17:7517217	0.000123917	0.0283572	SHBG;FXR2	N_Shore
cg14886059	0.284532	0.253949	0.0305829	chr19:58545001	0.00030484	0.0446145	ZSCAN1	N_Shore
cg02519751	0.23938	0.208788	0.0305922	chr3:147126753	0.000143274	0.0307064	ZIC1	N_Shore
cg26933683	0.504813	0.474134	0.0306784	chr17:61918738	0.000192366	0.0356515	SMARCD2	N_Shore
cg05618426	0.500804	0.47012	0.0306839	chr4:148401958	0.000389426	0.0498132	EDNRA	N_Shore
cg20379593	0.280771	0.25007	0.0307009	chr11:65198023	5.26e-07	0.00205072
cg17863551	0.455108	0.424376	0.0307319	chr19:43856594	0.000106465	0.0261421	CD177
cg03004985	0.432228	0.401462	0.0307659	chr3:46735695	0.000221257	0.0382493	ALS2CL	Island
cg16071713	0.223016	0.192197	0.0308185	chr21:36412456	4.88e-05	0.0177325	RUNX1;C21orf96
cg21777553	0.140234	0.109301	0.0309326	chr2:208028218	3.1e-05	0.0140462	KLF7	N_Shelf
cg04738877	0.749583	0.718561	0.0310222	chr14:88459963	0.000142481	0.0306322	GALC	S_Shore
cg07798602	0.671434	0.640378	0.0310559	chr1:65358393	8.82e-05	0.0239492	JAK1
cg09902818	0.598792	0.567638	0.0311537	chr7:22193601	4.48e-05	0.0171189	RAPGEF5
cg25843651	0.504637	0.473473	0.0311648	chr15:86329602	3.2e-05	0.0141689	KLHL25
cg24728542	0.357525	0.326221	0.0313041	chr6:39083205	2.26e-05	0.012038	C6orf64	S_Shore
cg17648076	0.121365	0.0900404	0.0313243	chr2:191888150	5.71e-06	0.00572032		S_Shelf
cg06879822	0.295987	0.264559	0.0314284	chr19:42719482	2.32e-05	0.0122469	DEDD2	N_Shore
cg08161081	0.648312	0.616809	0.0315027	chr20:34327466	0.000130368	0.0291746	RBM39	N_Shelf
cg04383058	0.15293	0.121404	0.0315256	chr11:67273507	9.3e-05	0.024457	PITPNM1	N_Shore
cg25116191	0.182217	0.150689	0.0315275	chr3:38691506	0.000318935	0.0454651	SCN5A	Island
cg04046669	0.387626	0.35608	0.0315456	chr22:30476206	0.000301077	0.044305	HORMAD2	Island
cg09826895	0.139484	0.107937	0.0315471	chr1:111744309	0.000281869	0.042875	DENND2D	N_Shelf
cg25652701	0.117969	0.0864028	0.0315665	chr7:105348517	1.35e-06	0.00295177	ATXN7L1
cg09242541	0.586629	0.555051	0.0315784	chr1:10490025	0.000206222	0.0369143	APITD1	N_Shore
cg26361757	0.171089	0.139486	0.0316036	chr1:6706713	0.000214345	0.0375792	DNAJC11
cg16348385	0.122205	0.0905561	0.0316486	chr16:30106822	4.66e-05	0.0173269	YPEL3	N_Shore
cg26110898	0.279617	0.247887	0.0317297	chr3:58419937	0.000275469	0.042526	PDHB	S_Shore
cg15482893	0.187235	0.155499	0.0317367	chr1:32837667	3.19e-05	0.0141507	BSDC1
cg04980428	0.305635	0.273825	0.0318099	chr1:26098214	0.000145851	0.0310002	MAN1C1	S_Shore
cg24430578	0.476709	0.44489	0.0318186	chr1:231761688	4.31e-05	0.0168047	DISC1;TSNAX-DISC1	N_Shore
cg09327586	0.394241	0.362387	0.0318533	chr17:56634222	5.91e-05	0.0197542	TEX14
cg10089801	0.256418	0.224532	0.031886	chr2:203036235	0.000259229	0.0416424		Island
cg01471232	0.132483	0.100444	0.0320389	chr11:415430	0.000189692	0.0354704	SIGIRR	N_Shore
cg11344744	0.581882	0.549789	0.0320937	chr2:97526122	0.00020952	0.0372211	SEMA4C	N_Shore
cg15349559	0.679076	0.646878	0.0321977	chr21:46499349	0.000296348	0.0439185	ADARB1	S_Shelf
cg04752680	0.312959	0.280574	0.0323842	chr19:14114100	5.84e-06	0.00578111	RFX1	N_Shelf
cg03280235	0.424946	0.392514	0.0324313	chr6:32158953	0.000352539	0.047279	PBX2;GPSM3
cg22800233	0.629533	0.597072	0.0324612	chr10:93805441	0.000105285	0.02594		N_Shore
cg20955507	0.468056	0.435295	0.0327618	chr6:30853258	8.92e-05	0.0239492	DDR1	S_Shore
cg01604411	0.248518	0.215697	0.0328214	chr19:41834514	5.87e-06	0.00579406		N_Shelf
cg17110586	0.280914	0.248055	0.0328595	chr19:36454623	8.16e-06	0.00690871		S_Shelf
cg14316231	0.584617	0.551731	0.0328855	chr8:41895100	3.92e-05	0.0158456	MYST3
cg23189410	0.390036	0.357103	0.0329329	chr3:147125712	7.38e-05	0.0222179	ZIC4;ZIC1	N_Shore
cg27540367	0.204214	0.171224	0.0329904	chr19:41848134	0.000118289	0.0277532	TGFB1
cg19030554	0.284237	0.2512	0.0330369	chr16:1822289	0.000338306	0.0463938	MRPS34;EME2;NME3	Island
cg16320159	0.827849	0.794803	0.0330462	chr10:111765673	0.000158373	0.0323962	ADD3	N_Shore
cg05673882	0.198077	0.165023	0.0330548	chr5:74862702	8.71e-05	0.0239294	POLK
cg07131742	0.26488	0.231796	0.0330838	chr11:66112880	1.07e-06	0.00265922	BRMS1;B3GNT1	N_Shore
cg04653021	0.315373	0.282258	0.0331144	chr3:122514541	2.17e-05	0.0118882	DIRC2	S_Shore
cg02727423	0.492698	0.459566	0.0331318	chr14:100258973	2.48e-06	0.00382151	EML1	N_Shore
cg04329105	0.173642	0.140387	0.0332545	chr14:59932321	0.000335478	0.0463019	GPR135	S_Shore
cg27141871	0.199583	0.166288	0.0332944	chr19:41318235	0.000119046	0.0278592		S_Shore
cg00314660	0.260033	0.226706	0.033327	chr2:37312231	8.17e-07	0.00229408	HEATR5B;CCDC75	S_Shore
cg26272443	0.351244	0.317903	0.0333407	chr19:41083341	0.000198912	0.0363607	SHKBP1	Island
cg22513455	0.129366	0.0960227	0.0333437	chr3:118955844	0.000379911	0.0490418	B4GALT4	N_Shelf
cg08899105	0.314019	0.280646	0.0333734	chr15:93450671	0.000126114	0.0285892	CHD2	S_Shelf
cg03050965	0.570794	0.537409	0.033385	chr1:101705237	0.000357303	0.0474988	S1PR1	S_Shelf
cg16935597	0.502636	0.469212	0.0334241	chr17:76129099	0.000288169	0.0432877	TMC6;TMC8	S_Shore
cg25479963	0.453001	0.419575	0.0334258	chr12:48743861	3.63e-05	0.0151121	ZNF641	N_Shore
cg05044173	0.435245	0.401772	0.0334733	chr12:6898500	0.000176575	0.034303	CD4
cg09452082	0.362728	0.329193	0.0335355	chr15:96886018	6.74e-05	0.0212105		N_Shore
cg01841651	0.172368	0.13883	0.0335374	chr7:105672016	0.000270721	0.0423673	FLJ23834
cg21895593	0.259393	0.225737	0.033656	chr7:138917734	0.000356891	0.0474988	UBN2	S_Shore
cg11848483	0.142967	0.109258	0.0337089	chr8:144543486	0.000225559	0.0386336	ZC3H3
cg17743381	0.309665	0.27593	0.0337354	chr1:39024825	0.000362881	0.0477844
cg14377059	0.346601	0.312828	0.0337735	chr1:59183881	8.63e-06	0.00711775
cg07954706	0.418494	0.384717	0.0337774	chr1:110164547	2.97e-05	0.0137642	AMPD2	S_Shore
cg13867370	0.343312	0.309479	0.0338329	chr9:71589563	0.000260228	0.0416705	PIP5K1B
cg07579839	0.185718	0.151884	0.033834	chr4:2933748	1.65e-05	0.0103961	MFSD10	Island
cg10422334	0.483113	0.449267	0.0338462	chr11:67183616	2.79e-05	0.0133301	ATPGD1	S_Shore
cg03583050	0.149344	0.115473	0.0338715	chr19:3358182	1.95e-05	0.0112953	NFIC	N_Shore
cg17205313	0.123683	0.0897278	0.0339553	chr18:21572748	0.000162579	0.0327448	TTC39C
cg10523000	0.497048	0.462958	0.03409	chr1:118198739	3.13e-06	0.00424045
cg12434312	0.198191	0.164045	0.0341465	chr10:129845509	4.3e-06	0.00499432	PTPRE
cg10207218	0.415267	0.381108	0.0341594	chr1:1714140	0.000183463	0.0348109		Island
cg22761205	0.314734	0.280523	0.0342114	chr11:457256	5.7e-05	0.0193372	PTDSS2	N_Shore
cg04180114	0.153246	0.118938	0.0343076	chr8:144543568	7.19e-05	0.0219613	ZC3H3
cg19217571	0.500931	0.466587	0.0343442	chr19:48283235	0.00030618	0.0446243	SEPW1	S_Shore
cg16226644	0.524206	0.489747	0.0344585	chr6:33246091	3.5e-06	0.00448761	B3GALT4	S_Shore
cg02740606	0.653697	0.619158	0.0345389	chr11:67206418	2.54e-05	0.0127791	CORO1B;PTPRCAP	S_Shelf
cg26303870	0.718237	0.683687	0.0345503	chr14:69443683	2.62e-05	0.0129416	ACTN1	N_Shore
cg26752663	0.125892	0.0913229	0.0345688	chr2:25142016	8.44e-05	0.0237064	ADCY3	N_Shore
cg14039237	0.266677	0.232052	0.0346246	chr9:130833354	0.000104235	0.0258287	SLC25A25	S_Shelf
cg26394308	0.190774	0.156093	0.0346811	chr17:74067861	8.78e-05	0.0239492	SRP68	N_Shore
cg05546044	0.162886	0.128198	0.0346883	chr22:22222597	7.47e-05	0.0223502	MAPK1	S_Shore
cg15353597	0.195159	0.160445	0.0347146	chr2:102313163	3.95e-05	0.0158456	MAP4K4	N_Shore
cg13408655	0.444065	0.409285	0.0347797	chr9:101820844	6.02e-05	0.0198916	COL15A1
cg01972009	0.202437	0.167631	0.034806	chr11:67273431	1.18e-06	0.00282333	PITPNM1	N_Shore
cg22952787	0.622029	0.587196	0.0348332	chr13:77567402	0.000391272	0.0498538	CLN5	S_Shore
cg11320084	0.338223	0.303282	0.0349414	chr1:185014181	1.07e-05	0.00803732	RNF2	N_Shore
cg24710951	0.806625	0.771622	0.0350034	chr6:30656530	0.000131288	0.0293609	KIAA1949;NRM	S_Shore
cg26880239	0.325357	0.290284	0.035073	chr1:167472435	7.91e-05	0.0229869	CD247
cg23042148	0.395768	0.360681	0.0350868	chr2:25502040	0.000170268	0.0335853	DNMT3A	S_Shore
cg23516002	0.197783	0.162658	0.0351254	chr7:128099617	1.28e-06	0.00293172		S_Shelf
cg24314564	0.511878	0.476729	0.0351486	chr3:188668940	9.54e-06	0.00749424		S_Shelf
cg23122901	0.117258	0.0820479	0.0352105	chr22:19880135	0.000311336	0.0451393	TXNRD2
cg01646516	0.654261	0.619037	0.0352239	chr16:50815179	0.000191729	0.035553	CYLD
cg07512517	0.316603	0.281364	0.0352392	chr7:38408106	8.63e-05	0.0238719
cg04749507	0.503652	0.468351	0.0353015	chr6:32120203	1.34e-05	0.00933586	PPT2;PRRT1	N_Shore
cg07728874	0.14176	0.106458	0.0353029	chr11:118213272	3.88e-05	0.0157937	CD3D
cg10132208	0.167432	0.132112	0.0353206	chr19:58545542	0.000147935	0.0313237	ZSCAN1	Island
cg18444673	0.399228	0.363901	0.0353278	chr19:36389500	2.25e-06	0.00360447	NFKBID	N_Shore
cg24262469	0.136163	0.100829	0.0353344	chr3:156391694	0.000378287	0.0489737	TIPARP;LOC100287227	N_Shore
cg27625732	0.648527	0.613076	0.0354512	chr9:131549075	0.000363241	0.0478129	TBC1D13	N_Shore
cg12836643	0.317493	0.282028	0.0354654	chr22:39129370	4.02e-06	0.00476044	GTPBP1
cg10502324	0.16685	0.131382	0.0354685	chr12:76372038	0.000329932	0.0460385
cg03469471	0.288469	0.252934	0.0355355	chr7:150707830	0.000295331	0.0438384	NOS3	S_Shore
cg09804858	0.197346	0.161809	0.0355366	chr6:42397121	3.92e-05	0.0158456	TRERF1
cg07212384	0.117741	0.0821576	0.0355838	chr7:99761053	0.000128415	0.0289117	GAL3ST4
cg19837174	0.437506	0.401913	0.0355929	chr10:6389707	0.000139545	0.0303152
cg24655262	0.526405	0.490785	0.0356196	chr17:8092054	5.19e-06	0.00547501	C17orf59	N_Shore
cg27118035	0.163162	0.127537	0.0356252	chr16:31891978	3.16e-06	0.00426604	ZNF267
cg08810582	0.176855	0.141116	0.0357391	chr12:69139650	2.91e-06	0.00411954	SLC35E3	N_Shore
cg25400396	0.314751	0.278996	0.0357548	chr19:58400559	0.000245131	0.0406131	ZNF814	S_Shore
cg07787977	0.735205	0.699438	0.0357668	chr1:962651	3.2e-07	0.00178046	AGRN	N_Shore
cg14035045	0.438767	0.402975	0.0357924	chr3:50606289	3.8e-06	0.00467414	HEMK1;C3orf18	N_Shore
cg14004921	0.118351	0.0825587	0.0357927	chr9:140023416	0.000100864	0.0253739		N_Shore
cg24058132	0.413435	0.377594	0.0358417	chr14:88459866	0.000132193	0.029426	GALC	S_Shore
cg18568067	0.647932	0.611932	0.0360001	chr11:46373641	2.04e-05	0.0114867	DGKZ	S_Shelf
cg08981702	0.197675	0.161633	0.0360416	chr5:119799220	2.63e-05	0.0129416	PRR16	N_Shore
cg17181543	0.843415	0.807296	0.0361186	chr1:77746571	0.000170149	0.0335853	AK5	N_Shore
cg14514120	0.749139	0.712945	0.0361942	chr12:64801624	0.000268642	0.0422469	XPOT	S_Shelf
cg04604946	0.37183	0.335577	0.0362529	chr12:7023352	4.39e-05	0.0169631	ENO2;LRRC23	Island
cg06507987	0.345167	0.308903	0.0362631	chr1:27686768	4.62e-05	0.0173269	MAP3K6	N_Shore
cg07713946	0.144624	0.108307	0.0363176	chr22:31675144	6.09e-05	0.0199603	LIMK2	S_Shelf
cg19510472	0.541139	0.504653	0.0364865	chr19:14142205	1.48e-05	0.00993391	IL27RA	N_Shore
cg06639320	0.335025	0.298534	0.0364911	chr2:106015739	1.57e-05	0.0101611	FHL2	Island
cg21147147	0.253289	0.2167	0.0365893	chr1:150980384	1.71e-06	0.00320986	FAM63A;PRUNE	N_Shore
cg15316716	0.511475	0.474778	0.0366972	chr8:21769797	5.63e-05	0.0192168	DOK2	Island
cg14218962	0.579897	0.54315	0.0367467	chr9:124852826	9.73e-05	0.0250189	TTLL11	N_Shore
cg23184226	0.133255	0.0964863	0.0367688	chr7:97880563	0.000341736	0.0465966	TECPR1	N_Shore
cg00602295	0.533843	0.496863	0.0369797	chr16:81328089	0.000255342	0.0413015
cg15873112	0.644883	0.607866	0.0370173	chr7:105407428	0.000168063	0.0333438	ATXN7L1
cg07167185	0.49392	0.456859	0.0370616	chr1:24120017	3.04e-05	0.0139072	LYPLA2	S_Shelf
cg08913523	0.480331	0.443174	0.0371571	chr8:126649807	3.13e-06	0.00424045
cg08521995	0.538698	0.501509	0.0371891	chr8:41628237	5.23e-05	0.0183773	ANK1	S_Shelf
cg12067423	0.194888	0.157605	0.0372829	chr15:85141633	1.61e-07	0.00154454		N_Shelf
cg23892690	0.198497	0.16116	0.0373365	chr2:201675739	8.23e-07	0.00229408	BZW1	N_Shore
cg20567280	0.144248	0.106819	0.0374299	chr3:101289945	2.75e-05	0.0132504		N_Shelf
cg08428292	0.368321	0.33075	0.037571	chr16:85981373	0.000158836	0.0324006		N_Shore
cg24170040	0.520353	0.482693	0.03766	chr14:34415756	0.000152732	0.0318355	EGLN3	N_Shelf
cg25139649	0.70804	0.670373	0.0376667	chr1:2165579	2.88e-05	0.0135732	SKI
cg06533408	0.291602	0.253875	0.0377266	chr12:69139618	0.000165763	0.033087	SLC35E3	N_Shore
cg09093409	0.863101	0.825226	0.0378755	chr11:67113285	2.19e-05	0.0119153	LOC100130987
cg23314893	0.22059	0.182688	0.0379021	chr5:96881859	3.67e-06	0.0046073
cg06362282	0.438415	0.400489	0.0379267	chr6:33245893	3.48e-05	0.0147756	B3GALT4	S_Shore
cg01874152	0.148359	0.110398	0.0379612	chr12:55375859	4.87e-05	0.0177304	KIAA0748
cg19856845	0.191222	0.153251	0.0379715	chr14:93116513	1.98e-05	0.0113557	RIN3
cg16702313	0.656676	0.618645	0.0380312	chr14:74251926	7.12e-06	0.00638871	C14orf43	N_Shore
cg18092095	0.192747	0.154669	0.0380781	chr19:50355506	1.15e-06	0.00279618	PTOV1	S_Shore
cg05081614	0.337747	0.299625	0.0381213	chr14:31494237	0.000358244	0.0475437	AP4S1;STRN3	N_Shore
cg25983531	0.614937	0.576816	0.0381215	chr7:36765142	4.73e-05	0.0173991	AOAH
cg06164961	0.128655	0.0904228	0.0382318	chr11:118175675	6e-05	0.019848	CD3E
cg24079702	0.260746	0.222501	0.0382445	chr2:106015771	2.81e-05	0.0134008	FHL2	Island
cg09404516	0.315503	0.277125	0.038378	chr2:54832147	7.57e-05	0.0225189	SPTBN1
cg04157658	0.572359	0.533959	0.0384004	chr11:110243994	4.14e-05	0.0163855
cg09585333	0.448402	0.409986	0.0384153	chr11:65340843	6.02e-06	0.00586576	FAM89B	N_Shore
cg25948982	0.222712	0.184285	0.0384267	chr20:45179157	0.000279087	0.0426407	C20orf123
cg07168214	0.809797	0.771369	0.0384279	chr17:7380112	0.000120582	0.0280161	ZBTB4	N_Shelf
cg21171704	0.405258	0.366812	0.0384457	chr9:95525381	8.93e-05	0.0239618	BICD2	N_Shore
cg25881170	0.459713	0.421177	0.0385364	chr3:107810507	0.000121044	0.0280261	CD47	Island
cg08243524	0.211922	0.173352	0.0385698	chr19:6482011	1.55e-05	0.0101027	DENND1C
cg16398761	0.0885264	0.0499228	0.0386037	chr14:74220238	2.84e-05	0.0134551	C14orf43
cg03117079	0.233975	0.195359	0.0386165	chr1:91488015	9.66e-07	0.00247963	ZNF644	S_Shore
cg24605046	0.344903	0.306283	0.0386198	chr6:33245895	3.49e-05	0.0147756	B3GALT4	S_Shore
cg27220062	0.454881	0.416257	0.0386244	chr15:38848671	0.000170779	0.0336221	RASGRP1
cg05012902	0.166178	0.127468	0.0387109	chr17:8065517	2.02e-05	0.0114494	VAMP2	N_Shore
cg17179881	0.364696	0.325979	0.0387177	chr22:43507665	0.000121901	0.0281658	BIK	S_Shore
cg27470213	0.308547	0.269782	0.0387649	chr17:76967695	2.92e-06	0.00411954	LGALS3BP
cg09028383	0.485465	0.446641	0.0388233	chr1:150980411	0.00010519	0.0259357	FAM63A;PRUNE	N_Shore
cg02929431	0.201236	0.162306	0.0389308	chr12:51713220	3.48e-05	0.0147756	BIN2
cg05299836	0.484265	0.445325	0.0389393	chr16:31119067	4.76e-05	0.0174778	BCKDK	N_Shore
cg23179657	0.763384	0.724351	0.0390334	chr19:14141534	0.000156374	0.0321932	IL27RA;RLN3	N_Shore
cg09143713	0.414949	0.375911	0.0390374	chr20:9141615	0.000324316	0.0458973	PLCB4
cg06539276	0.752259	0.713201	0.0390574	chr7:99176194	5.85e-05	0.0196317		N_Shore
cg18338021	0.613289	0.574212	0.0390778	chr19:544349	0.000248865	0.0408067	GZMM	S_Shelf
cg11565911	0.179921	0.140809	0.0391126	chr12:72233249	9.63e-06	0.00752249	TBC1D15	N_Shore
cg04993267	0.33232	0.293186	0.0391331	chr5:148724716	2.99e-06	0.00417066	GRPEL2	N_Shore
cg13420985	0.443215	0.404038	0.0391773	chr3:16524424	5.66e-05	0.0192844	RFTN1
cg08260891	0.31473	0.275456	0.0392737	chr20:44518802	5.94e-05	0.0197542	CTSA;NEURL2	N_Shore
cg17892169	0.203331	0.163954	0.0393766	chr17:7452644	2.82e-05	0.0134435	TNFSF12;TNFSF12-TNFSF13	Island
cg07903144	0.454458	0.415032	0.0394257	chr6:33358872	5.5e-05	0.0190504	KIFC1	N_Shore
cg11277126	0.424862	0.385393	0.0394689	chr20:33680945	8.06e-06	0.00687405	TRPC4AP	Island
cg05190002	0.214327	0.174824	0.0395032	chr2:219262192	1.7e-07	0.00154454		N_Shore
cg16434190	0.650303	0.610668	0.0396351	chr11:64642144	6.97e-06	0.00633247	EHD1	N_Shelf
cg27377289	0.138154	0.098377	0.0397771	chr7:7812273	0.000168246	0.0333438
cg21346966	0.291856	0.252062	0.039794	chr2:238341793	8.88e-05	0.0239492
cg24636969	0.376654	0.336784	0.03987	chr8:81787111	0.000377067	0.0489713	ZNF704	S_Shore
cg11704631	0.438991	0.399032	0.0399591	chr21:36395663	5e-06	0.00535932	RUNX1	N_Shelf
cg18464823	0.116714	0.0767111	0.0400026	chr15:34629056	0.000287401	0.0432832	SLC12A6	N_Shore
cg19280572	0.170871	0.13082	0.0400511	chr11:1873884	0.000297839	0.0439927	LSP1
cg16138158	0.368725	0.328543	0.0401824	chr12:123727023	0.000166491	0.0331927	C12orf65
cg02351713	0.409165	0.368972	0.0401936	chr6:73329475	9.6e-05	0.024862		N_Shore
cg24841244	0.127068	0.0868405	0.0402274	chr11:118213330	7.14e-06	0.00638871	CD3D
cg22188603	0.636168	0.595932	0.0402357	chr5:142243769	0.000316788	0.0454416	ARHGAP26
cg12857541	0.570791	0.530545	0.0402457	chr4:24583375	0.000379617	0.0490418	DHX15	N_Shelf
cg21928095	0.475701	0.435446	0.0402552	chr19:36100748	0.000274358	0.0425258		N_Shelf
cg25308322	0.681842	0.641447	0.0403941	chr13:86268291	0.000292682	0.0437171
cg11303842	0.476125	0.435729	0.0403955	chr8:144070338	5.3e-06	0.00552344	LOC100133669
cg06438881	0.731197	0.690782	0.0404146	chr9:140343854	0.000238304	0.0399969	NELF	Island
cg24247537	0.164892	0.124397	0.0404948	chr11:457278	3.39e-05	0.0146456	PTDSS2	N_Shore
cg06761203	0.500695	0.460192	0.0405024	chr12:58147888	3.71e-07	0.00187357	MARCH9	N_Shore
cg18096388	0.257547	0.216999	0.0405479	chr2:242800973	5.81e-05	0.0195875	PDCD1	S_Shore
cg00311984	0.483495	0.442914	0.0405806	chr8:145051668	2.17e-05	0.0118882	PLEC1;PARP10	Island
cg26313337	0.747205	0.706526	0.0406785	chr1:27468772	1.87e-05	0.0110741	SLC9A1
cg22740603	0.466501	0.425613	0.0408873	chr6:33397959	4.16e-06	0.00490218	SYNGAP1	S_Shore
cg27663476	0.605061	0.564173	0.0408877	chr15:80444408	9.95e-05	0.0252029	FAH
cg10102102	0.636469	0.59552	0.0409489	chr14:62129058	4.24e-05	0.0166191
cg05343021	0.272049	0.231099	0.04095	chr19:10773698	0.000125577	0.0285224	ILF3
cg12669088	0.41205	0.371099	0.0409507	chr12:25541364	0.000340827	0.0465399		S_Shore
cg01300096	0.465759	0.424756	0.0410036	chr6:33384490	1.37e-05	0.00945085	CUTA	N_Shore
cg27278843	0.554872	0.513866	0.0410063	chr2:74215176	0.000141111	0.0305136		S_Shelf
cg19411952	0.675142	0.634051	0.0410909	chr8:61936514	0.0003588	0.0475655
cg19194924	0.200174	0.159041	0.0411329	chr14:90168307	0.000193441	0.0357801		Island
cg17341370	0.244228	0.20309	0.0411385	chr6:150068017	0.000166605	0.0331955	NUP43	S_Shore
cg14638662	0.403665	0.362463	0.0412016	chr17:73033177	0.000374798	0.0487583		S_Shelf
cg20178976	0.167074	0.125694	0.0413802	chr20:52357117	0.000149895	0.0315389
cg01697487	0.475759	0.434329	0.0414301	chr17:48588559	5.6e-05	0.0192168	MYCBPAP	S_Shelf
cg20666386	0.22567	0.184125	0.0415451	chr11:46367100	0.000178102	0.0344592	DGKZ	Island
cg02324789	0.83247	0.790757	0.0417133	chr14:51263199	0.000136314	0.0299638	NIN
cg06240854	0.350721	0.308994	0.0417265	chr2:99771011	7.91e-05	0.0229869	TSGA10;LIPT1	N_Shore
cg25287071	0.122656	0.080928	0.0417277	chr1:226878419	0.000132207	0.029426	ITPKB
cg23339656	0.295449	0.253704	0.0417456	chr2:234159882	1.64e-06	0.00319151	ATG16L1	N_Shore
cg08793894	0.406052	0.36423	0.0418223	chr17:7227737	0.000229849	0.0392077	NEURL4	S_Shore
cg04363228	0.596675	0.554747	0.0419278	chr6:32155141	6.8e-05	0.0212873	PBX2
cg10107292	0.48475	0.442645	0.0421045	chr1:15504438	7.25e-05	0.0220819	TMEM51
cg08743794	0.632319	0.590113	0.0422058	chr6:30656577	8.25e-05	0.0234064	KIAA1949;NRM	S_Shore
cg21545535	0.419796	0.377534	0.0422625	chr5:176809747	2.6e-05	0.0128908
cg02061820	0.468253	0.425979	0.0422739	chr3:152046751	1.56e-05	0.0101611	MBNL1
cg26377281	0.49072	0.448307	0.0424125	chr12:4403352	5.97e-06	0.00585126	CCND2
cg01637169	0.330949	0.288362	0.0425873	chr3:13459281	0.000310525	0.0450749	NUP210	N_Shore
cg12499311	0.716015	0.67342	0.0425953	chr5:134120499	4.99e-05	0.0178198	DDX46
cg14965694	0.401949	0.359334	0.0426146	chr14:102226416	0.000137086	0.0300022		N_Shore
cg12184221	0.194045	0.151343	0.0427022	chr3:119182840	0.000356004	0.047493	TMEM39A
cg18422587	0.150861	0.108082	0.0427794	chr7:3134670	9.95e-05	0.0252029
cg13315706	0.134962	0.0919455	0.0430166	chr21:46341054	9.78e-05	0.0250837	ITGB2
cg23523668	0.246495	0.203434	0.0430615	chr11:65194989	4.51e-07	0.00200866		S_Shelf
cg04065210	0.194493	0.151348	0.043145	chr7:35074628	0.000263057	0.041903	DPY19L1	N_Shore
cg10928544	0.689021	0.645872	0.0431485	chr14:91862864	0.000231631	0.0393111	CCDC88C
cg10627428	0.487732	0.444435	0.0432973	chr3:122514814	7.9e-06	0.00680138	DIRC2	S_Shore
cg19056004	0.525428	0.48199	0.0434379	chr12:7023262	0.000107041	0.0261605	ENO2;LRRC23	Island
cg03339609	0.199741	0.15621	0.043531	chr19:34662636	2.3e-06	0.00365531	LSM14A	N_Shore
cg23429698	0.43109	0.387331	0.0437584	chr8:98878169	6.35e-05	0.0204457		N_Shelf
cg05978527	0.778952	0.735129	0.0438231	chr6:30656692	1.32e-06	0.00295177	KIAA1949;NRM	S_Shore
cg05193538	0.244247	0.200261	0.0439865	chr1:26097991	1.97e-05	0.011353	MAN1C1	Island
cg22880770	0.679482	0.635376	0.0441062	chr2:97166341	0.00019954	0.0363958	NEURL3	Island
cg12931554	0.138775	0.0946397	0.0441353	chr8:37119428	5.46e-06	0.00560194
cg13103280	0.346426	0.302213	0.0442131	chr1:31713008	1.78e-06	0.00324352		S_Shore
cg10254970	0.611459	0.567231	0.0442279	chr14:90168492	8.28e-05	0.0234362		S_Shore
cg01437221	0.167089	0.122578	0.044511	chr7:1864451	0.000224676	0.0385779	MAD1L1	N_Shore
cg19497517	0.463578	0.419056	0.0445221	chr8:145028257	4.94e-05	0.0177601	PLEC1	Island
cg24316949	0.622955	0.578404	0.0445509	chr1:183601017	7.09e-05	0.0217799	ARPC5	N_Shelf
cg21013431	0.584569	0.540016	0.0445534	chr18:3495888	0.000236159	0.0398123		N_Shelf
cg00089453	0.348805	0.304222	0.0445824	chr5:150003037	2.32e-06	0.00367048	SYNPO	N_Shore
cg19555708	0.284141	0.239493	0.0446479	chr6:32159604	2.6e-05	0.0128908	GPSM3	N_Shelf
cg23216612	0.319958	0.275282	0.0446765	chr7:105171843	7.1e-05	0.0217799	RINT1	N_Shore
cg24878090	0.263658	0.21897	0.0446882	chr11:46354005	3.84e-06	0.00469801	DGKZ	N_Shore
cg11255208	0.570978	0.526265	0.0447133	chr17:42275334	7.29e-05	0.0221257	ATXN7L3	N_Shore
cg12400725	0.498433	0.453589	0.0448443	chr1:29240533	3.69e-05	0.0152866	EPB41	N_Shore
cg00934322	0.73889	0.693977	0.0449124	chr6:30854109	0.000111932	0.0267793	DDR1	S_Shore
cg05766896	0.303695	0.258729	0.0449662	chr1:157789933	5.93e-07	0.00211873	FCRL1
cg18758976	0.211526	0.1665	0.0450266	chr6:158430311	3.38e-06	0.00441589	SYNJ2
cg00132208	0.838105	0.79299	0.0451153	chr4:10120780	0.000373575	0.0486939		S_Shore
cg11328127	0.208308	0.16306	0.0452479	chr11:415441	0.000283315	0.0429721	SIGIRR	N_Shore
cg13924996	0.430889	0.385641	0.0452484	chr11:67053829	0.000104524	0.0258287	ADRBK1	S_Shore
cg26988253	0.579159	0.533841	0.0453185	chr16:29001682	0.000213335	0.0374983	LAT
cg24215776	0.213944	0.168467	0.0454778	chr11:65152051	0.000231059	0.039295		N_Shore
cg14969094	0.110766	0.0652752	0.045491	chr3:156848003	0.000141188	0.0305136
cg07890553	0.232073	0.186477	0.0455957	chr3:119182858	3.06e-05	0.013958	TMEM39A
cg25064552	0.770332	0.724663	0.0456694	chr1:153938859	1.16e-06	0.00280762	SLC39A1	N_Shore
cg21400896	0.569778	0.524079	0.0456982	chr17:47288569	5.78e-05	0.019525	ABI3
cg01960979	0.807138	0.761407	0.0457313	chr16:1611342	0.000305444	0.0446145	IFT140
cg06194738	0.270348	0.224576	0.0457715	chr6:32159607	1.03e-05	0.00786692	GPSM3	N_Shelf
cg10908953	0.23503	0.189245	0.0457856	chr11:121322456	0.000104983	0.0259038	SORL1	N_Shore
cg01636650	0.186026	0.140171	0.045855	chr3:38040315	1.25e-05	0.00887401	VILL	Island
cg08036668	0.406568	0.360645	0.0459229	chr15:49462157	0.000283515	0.0429721	GALK2
cg14646977	0.620114	0.57417	0.0459449	chr6:30656667	2.14e-05	0.0118809	KIAA1949;NRM	S_Shore
cg09692396	0.311507	0.265553	0.0459537	chr12:7023346	3.01e-05	0.0138774	ENO2;LRRC23	Island
cg05174446	0.607546	0.561572	0.0459743	chr17:6943341	0.000195811	0.0360698	SLC16A13	N_Shelf
cg16299091	0.283183	0.237193	0.0459907	chr18:11850139	3.58e-06	0.00453431	GNAL;CHMP1B	N_Shore
cg14614581	0.43266	0.386622	0.0460378	chr10:73844130	9.3e-05	0.024457	SPOCK2	N_Shelf
cg10054641	0.15319	0.107133	0.0460563	chr8:133773093	6.03e-05	0.0198992	TMEM71
cg02010738	0.183766	0.137659	0.0461078	chr19:2095466	9.52e-05	0.0247116	C19orf36;MOBKL2A	Island
cg04890576	0.333014	0.286851	0.046163	chr17:73032613	0.000390213	0.049833		S_Shore
cg11254700	0.492832	0.446669	0.0461632	chr19:53561386	0.000104361	0.0258287		Island
cg19097500	0.228967	0.182752	0.0462147	chr1:61542329	3.22e-05	0.0141981	NFIA	N_Shore
cg16677191	0.345165	0.298858	0.0463067	chr5:95159423	0.000372899	0.0486248	GLRX
cg18906360	0.538427	0.49209	0.0463366	chr14:60633047	0.000240691	0.0402344	DHRS7	S_Shore
cg10371155	0.485055	0.438541	0.0465132	chr17:37561101	2.19e-05	0.0119153	MED1	S_Shelf
cg11314827	0.533025	0.486492	0.0465336	chr5:133447976	2.16e-05	0.0118882		N_Shore
cg07599979	0.520062	0.473526	0.0465362	chr21:38592612	0.000240929	0.0402344	DSCR9	N_Shore
cg24725246	0.563146	0.516587	0.0465598	chr14:89976587	0.000106955	0.0261587	FOXN3
cg24544490	0.265005	0.218434	0.0465714	chr1:155290961	0.00015862	0.0323962	RUSC1;C1orf104	Island
cg03486832	0.256469	0.209852	0.0466167	chr12:122019525	1.44e-05	0.00971544	KDM2B	S_Shore
cg02375166	0.263776	0.217154	0.0466214	chr11:58291656	0.000154723	0.0319867
cg24698536	0.300687	0.253955	0.0467325	chr12:109250515	0.00010409	0.0258287	SSH1	N_Shore
cg05949181	0.19913	0.152364	0.0467665	chr22:39154591	0.000148218	0.0313439		S_Shelf
cg27530093	0.398612	0.351742	0.0468699	chr19:41815095	8.07e-07	0.00229408	CCDC97	N_Shore
cg24009881	0.45679	0.409914	0.0468765	chr8:29719552	3.72e-05	0.0153717
cg24327132	0.34263	0.295734	0.0468956	chr15:72520632	5.83e-05	0.0196012	PKM2	N_Shore
cg07615364	0.208434	0.161425	0.0470089	chr3:52088726	7.56e-07	0.00229408	DUSP7	N_Shore
cg03426888	0.288242	0.24116	0.0470818	chr6:32156527	9.47e-05	0.0246103	PBX2
cg07773769	0.153449	0.106359	0.0470895	chr3:52280329	7.19e-06	0.00638871	PPM1M	S_Shore
cg26552621	0.510919	0.463802	0.0471167	chr19:1271019	0.000178397	0.0344592	C19orf23;CIRBP	S_Shore
cg18982073	0.509183	0.461981	0.0472023	chr17:42275458	2.26e-05	0.012038	ATXN7L3	N_Shore
cg04845871	0.375304	0.328097	0.047207	chr1:207996319	1.9e-05	0.0111768
cg07173823	0.698009	0.650609	0.0473999	chr1:45190519	0.000112033	0.0267793	C1orf228	Island
cg14064762	0.30257	0.255002	0.0475682	chr9:123688745	0.000333297	0.0462708	TRAF1	N_Shelf
cg19341652	0.417394	0.369813	0.047581	chr6:116600143	0.000152018	0.0317659	DSE;TSPYL1	N_Shore
cg17801864	0.335979	0.288307	0.0476722	chr20:45179345	0.000191062	0.0355527	C20orf123
cg01447475	0.158905	0.111224	0.0476805	chr2:30510887	4.08e-05	0.0162126
cg00630991	0.727873	0.680026	0.0478467	chr12:12252249	0.000100231	0.0253326	BCL2L14
cg06896207	0.156045	0.108186	0.0478586	chr19:2095364	4.49e-06	0.00509059	MOBKL2A	N_Shore
cg02767068	0.32635	0.27843	0.0479198	chr16:30198517	1.53e-05	0.0100583	LOC606724;CORO1A	S_Shelf
cg16265553	0.481638	0.433656	0.0479817	chr1:226911669	0.000206611	0.0369547	ITPKB
cg24333189	0.189505	0.141431	0.0480739	chr3:169483132	8.19e-05	0.023325	TERC	S_Shore
cg02238461	0.312343	0.264258	0.0480854	chr1:27985987	0.00015606	0.0321586		N_Shore
cg05415936	0.728753	0.68058	0.0481735	chr7:43665740	0.000142912	0.030668	STK17A
cg15233611	0.270915	0.222681	0.0482336	chr12:122244660	0.000180868	0.0345943	SETD1B	S_Shore
cg18736186	0.343156	0.294824	0.0483327	chr15:49462118	0.00030523	0.0446145	GALK2
cg00146864	0.303704	0.255224	0.0484794	chr17:43392332	2.48e-05	0.0127138	MAP3K14	N_Shore
cg14093474	0.336553	0.288022	0.0485317	chr1:14052489	7.18e-06	0.00638871	PRDM2
cg05504759	0.149398	0.100854	0.0485443	chr3:52087583	3e-05	0.0138774	DUSP7	N_Shelf
cg11147193	0.22518	0.176631	0.0485489	chr2:10442040	9.55e-06	0.00749424	HPCAL1	N_Shore
cg26271591	0.495393	0.446839	0.0485541	chr2:178125956	0.000200741	0.0364045	NFE2L2	N_Shelf
cg15357118	0.393242	0.344669	0.0485724	chr2:128927972	8.69e-05	0.0239091	UGGT1
cg04250930	0.626695	0.577952	0.0487424	chr22:24823141	0.000363701	0.0478358	ADORA2A	S_Shelf
cg02505177	0.249127	0.20031	0.048817	chr10:103574626	1.6e-05	0.0102182	MGEA5	N_Shelf
cg18328933	0.558828	0.509987	0.0488406	chr3:52008538	2.5e-05	0.0127403	ABHD14A;ABHD14B	N_Shore
cg07880943	0.376563	0.327681	0.048882	chr13:46744500	8.1e-07	0.00229408	LCP1
cg22954687	0.376111	0.327192	0.048919	chr2:216947743	0.000247365	0.0407004	TMEM169;PECR	S_Shore
cg08805054	0.536858	0.487853	0.0490046	chr11:118781728	0.000349012	0.0470705	BCL9L	Island
cg02493905	0.564253	0.515244	0.0490094	chr1:151520213	0.000323724	0.0458973	TUFT1
cg21846790	0.26913	0.220008	0.0491221	chr16:4666047	8.64e-07	0.00234825	FAM100A	Island
cg13888070	0.204787	0.155534	0.0492527	chr3:169684056	0.000261473	0.0417878	LOC100128164;SEC62	N_Shore
cg02345399	0.556114	0.506793	0.0493211	chr11:65195039	9.47e-07	0.00247266		S_Shelf
cg22143698	0.34726	0.297933	0.0493266	chr5:10608058	0.000211938	0.0374268	ANKRD33B
cg24519157	0.492967	0.443454	0.0495137	chr20:54987662	2.71e-05	0.0131739	CASS4
cg24420089	0.335105	0.285535	0.0495695	chr11:457304	8.64e-05	0.0238719	PTDSS2	N_Shore
cg11436362	0.231277	0.1817	0.0495769	chr11:67053929	2.46e-05	0.0126468	ADRBK1	S_Shore
cg08144943	0.491116	0.441506	0.0496101	chr3:52280702	2.04e-06	0.00350552	PPM1M	S_Shore
cg01395351	0.261869	0.212063	0.0498068	chr12:57421088	1.72e-05	0.0106551
cg26787199	0.245678	0.19587	0.0498077	chr16:2044042	2.35e-07	0.00164928	SYNGR3	S_Shore
cg13791719	0.70207	0.65187	0.0502004	chr7:39994617	0.000191204	0.0355527	CDK13	S_Shelf
cg00360761	0.233931	0.183698	0.0502331	chr2:43398079	0.000367913	0.0482161		Island
cg23620184	0.416558	0.366293	0.0502658	chr14:23772616	0.00030303	0.0444559	PPP1R3E	S_Shore
cg24413781	0.318611	0.268343	0.0502686	chr19:8273693	0.000144441	0.0307984	LASS4	Island
cg23662138	0.216235	0.165814	0.0504217	chr21:46495607	2.48e-05	0.0127138	ADARB1	S_Shore
cg03559915	0.446654	0.396185	0.0504685	chr11:67201998	5.35e-05	0.0186942	RPS6KB2	N_Shore
cg24136318	0.264298	0.213795	0.0505035	chr17:75454130	0.000331186	0.0460682	SEPT9
cg12573289	0.181636	0.131107	0.0505291	chr7:45075791	8.33e-05	0.0234991	CCM2
cg18404652	0.22308	0.172365	0.0507149	chr8:42009622	0.000186621	0.0351518	AP3M2	N_Shore
cg23728189	0.379731	0.328993	0.0507374	chr2:10470961	1.5e-06	0.00312205	HPCAL1
cg02486421	0.287697	0.2369	0.050797	chr8:131027724	4.62e-05	0.0173269		N_Shore
cg20837626	0.272322	0.221522	0.0507999	chr2:54195596	7.53e-08	0.00154454	PSME4	N_Shelf
cg16585234	0.229812	0.178971	0.0508416	chr1:25944802	0.000356219	0.047493	MAN1C1	S_Shore
cg10059056	0.214055	0.163168	0.0508878	chr11:46355283	8.17e-07	0.00229408	DGKZ	S_Shore
cg23665603	0.290558	0.239574	0.0509833	chr22:30792674	2.48e-06	0.00382151	SEC14L2	N_Shore
cg19563525	0.575125	0.524004	0.0511214	chr12:69909397	0.000235644	0.0397902	FRS2
cg19646897	0.418542	0.367217	0.0513248	chr5:156536379	2.72e-06	0.00391521	HAVCR2
cg20749792	0.317353	0.26601	0.051343	chr13:34185166	0.000257347	0.0414977
cg07166266	0.300298	0.248871	0.051427	chr17:74067713	1.15e-05	0.00844262	SRP68	N_Shore
cg27021512	0.256571	0.205051	0.0515199	chr13:47371635	1.43e-05	0.00971544	ESD	S_Shore
cg00636527	0.200302	0.148772	0.0515298	chr5:176859356	6.01e-05	0.0198901	GRK6	N_Shore
cg23106844	0.203129	0.151582	0.0515469	chr1:151371309	0.000255954	0.0413801	PSMB4	N_Shore
cg14719959	0.527547	0.475934	0.0516137	chr8:61777711	5.36e-06	0.00554986	CHD7
cg02417408	0.652577	0.600901	0.0516765	chr3:52280688	7.2e-06	0.00638871	PPM1M	S_Shore
cg15821562	0.242437	0.190725	0.0517116	chr14:90083275	9.41e-05	0.0245251	FOXN3	N_Shelf
cg08239753	0.310662	0.258782	0.0518798	chr14:23769690	1.93e-05	0.0112813	PPP1R3E	N_Shore
cg08134678	0.220941	0.169038	0.0519034	chr12:57872430	1.37e-05	0.00945085	ARHGAP9	S_Shelf
cg20532925	0.516524	0.464529	0.0519956	chr3:17186314	6.51e-06	0.00618047
cg04055490	0.270337	0.218132	0.0522048	chr17:8059012	0.000384429	0.0494342		N_Shore
cg15526535	0.364664	0.312457	0.0522069	chr1:12238546	4.69e-05	0.0173269	TNFRSF1B
cg03431524	0.293595	0.241274	0.0523214	chr7:100142441	6.27e-05	0.0202924	AGFG2
cg03527802	0.347622	0.29527	0.0523522	chr16:29819931	7.58e-05	0.0225189	MAZ	S_Shore
cg06092310	0.234882	0.182482	0.0524003	chr1:26097918	4.51e-05	0.017182	MAN1C1	Island
cg22454769	0.379927	0.327363	0.0525641	chr2:106015767	0.000145285	0.0309192	FHL2	Island
cg00300627	0.406153	0.353508	0.0526446	chr9:132646360	5.24e-05	0.0183866		N_Shore
cg23098018	0.553354	0.500666	0.0526883	chr1:9775755	7.04e-05	0.0217122	PIK3CD	Island
cg15991175	0.675258	0.622546	0.052712	chr3:52313923	0.000207959	0.0371017	WDR82	S_Shore
cg20594982	0.834812	0.782059	0.0527526	chr1:976707	0.000262133	0.0418533	AGRN	Island
cg14519150	0.387465	0.334626	0.052839	chr1:20985249	0.000363483	0.0478259	DDOST	N_Shelf
cg27491190	0.315334	0.262414	0.0529199	chr12:46767943	9.59e-06	0.00751047	SLC38A2	S_Shore
cg08398371	0.555456	0.502534	0.0529223	chr19:41814839	1.28e-06	0.00293172	CCDC97	N_Shore
cg15052335	0.71771	0.664752	0.0529572	chr18:3011810	6.54e-05	0.0208081	LPIN2	N_Shore
cg04344749	0.321122	0.268144	0.0529784	chr1:25871814	5.59e-05	0.0192168	LDLRAP1	S_Shore
cg22299467	0.253858	0.200845	0.0530133	chr19:58399865	0.000159076	0.0324215	ZNF814	N_Shore
cg10767045	0.319234	0.26618	0.0530543	chr10:89264128	0.000104484	0.0258287	MINPP1	N_Shore
cg02518338	0.761108	0.707883	0.0532249	chr17:47929557	7.63e-06	0.00668302		S_Shore
cg13735018	0.720353	0.66709	0.053263	chr6:158404121	7.38e-05	0.0222179	SYNJ2	S_Shore
cg07631309	0.236861	0.183554	0.0533074	chr10:106020930	0.00011702	0.0275715	GSTO1
cg27106909	0.238826	0.185496	0.0533301	chr16:30106897	4.23e-06	0.00496484	YPEL3	N_Shore
cg00713294	0.146132	0.092635	0.0534967	chr1:55678649	6.9e-05	0.0214769	USP24	N_Shore
cg04873188	0.609667	0.556049	0.0536182	chr2:70143463	8.7e-05	0.0239091	MXD1	S_Shore
cg20948740	0.362886	0.309186	0.0536999	chr2:25475726	2.36e-05	0.0123306	DNMT3A	Island
cg20923498	0.306122	0.252332	0.0537901	chr2:99096920	0.00026356	0.0419393	INPP4A
cg03257417	0.281461	0.227583	0.0538781	chr1:111189871	3.33e-05	0.0144836
cg03998606	0.35213	0.298206	0.0539237	chr3:32856104	1.64e-06	0.00319151		N_Shelf
cg08021945	0.224839	0.17085	0.0539888	chr12:9065639	0.000369479	0.0483296		N_Shore
cg19379721	0.604048	0.549971	0.0540773	chr19:19737143	0.00020618	0.0369143	LPAR2	N_Shore
cg09706586	0.501245	0.446904	0.0543416	chr1:9775838	0.000268008	0.0422068	PIK3CD	Island
cg10426318	0.273624	0.219204	0.0544205	chr6:30647588	4.66e-06	0.00516643	KIAA1949
cg07932300	0.475899	0.421461	0.0544382	chr6:139454928	1.61e-06	0.00319151	HECA	N_Shore
cg14199723	0.455581	0.401045	0.054536	chr8:145051795	8.92e-06	0.00726884	PLEC1;PARP10	Island
cg19707677	0.529039	0.474489	0.0545505	chr1:207271346	6.24e-05	0.0202297	C4BPB
cg25601829	0.750417	0.695847	0.0545704	chr15:67355497	0.000360952	0.047696		N_Shore
cg19668724	0.836795	0.782086	0.0547092	chr11:94667992	8.4e-06	0.00699581
cg20173011	0.286364	0.231514	0.05485	chr8:101507705	1.05e-05	0.00798709
cg25420477	0.180471	0.125601	0.0548702	chr2:70319121	0.000278971	0.0426407		S_Shelf
cg22242614	0.738654	0.683603	0.0550515	chr6:158404082	1.51e-05	0.0100245	SYNJ2	S_Shore
cg18848419	0.27014	0.215075	0.0550641	chr18:11850153	3.23e-06	0.00429607	GNAL;CHMP1B	N_Shore
cg22833809	0.2675	0.212379	0.0551213	chr17:76129984	4.32e-05	0.0168331	TMC6;TMC8	S_Shore
cg19915582	0.415522	0.360351	0.0551706	chr19:5826309	0.000327991	0.0459366	NRTN	N_Shore
cg20313969	0.399602	0.344415	0.0551868	chr2:112939562	2.67e-06	0.0038956	FBLN7	Island
cg11651615	0.335857	0.280607	0.0552497	chr2:85667381	5.73e-05	0.0194023		S_Shelf
cg06632549	0.34524	0.289965	0.0552758	chr6:31529993	5.54e-05	0.0191251
cg01377358	0.401318	0.345966	0.0553524	chr20:30948211	4.59e-06	0.00511649	ASXL1	S_Shore
cg04166500	0.303655	0.248299	0.0553565	chr14:100571607	2.83e-05	0.0134435	EVL
cg19123356	0.284737	0.229365	0.0553723	chr8:130898833	1.37e-06	0.00296212	FAM49B
cg01904243	0.352734	0.297221	0.055513	chr14:74251254	1.61e-05	0.010264	C14orf43	N_Shelf
cg11268834	0.32583	0.270292	0.0555372	chr2:224824500	3.62e-05	0.0151101	MRPL44	S_Shore
cg11931463	0.317601	0.261903	0.0556984	chr3:156807379	0.00019063	0.0355464		S_Shore
cg27583010	0.384964	0.32921	0.0557536	chr16:30198505	3.13e-05	0.01406	LOC606724;CORO1A	S_Shelf
cg11849692	0.649902	0.594142	0.0557599	chr10:103875969	5.96e-05	0.0197542	LDB1	N_Shelf
cg04945945	0.452	0.396177	0.0558234	chr17:76129402	6.22e-05	0.0201683	TMC6;TMC8	S_Shore
cg21422623	0.307374	0.251534	0.0558401	chr1:226912213	1.19e-05	0.00863766	ITPKB
cg20266593	0.843571	0.787569	0.0560018	chr6:32119041	4.73e-06	0.00517225	PRRT1	S_Shore
cg10898310	0.195005	0.138991	0.0560133	chr13:100019647	0.000188293	0.03535	UBAC2
cg10791406	0.506192	0.450043	0.0561486	chr19:33667036	2.67e-05	0.0130266		N_Shore
cg21022247	0.338564	0.282319	0.0562453	chr12:51718310	2.89e-05	0.0135732	BIN2
cg14646039	0.724396	0.668007	0.0563892	chr5:152729842	0.00022161	0.0382709
cg26005232	0.229114	0.172465	0.0566488	chr1:27247829	2.67e-06	0.0038956	NUDC	N_Shore
cg15358372	0.242818	0.185987	0.0568311	chr10:71108752	2.34e-05	0.0123199	HK1
cg23536830	0.664301	0.607433	0.0568679	chr15:91162876	0.000256075	0.0413801	CRTC3
cg10375409	0.429273	0.372247	0.057026	chr1:167421706	3.24e-05	0.014234	CD247	N_Shelf
cg06108323	0.688685	0.631619	0.0570655	chr3:18386731	0.000342965	0.0466122
cg01943221	0.616499	0.559384	0.0571153	chr1:9776133	8.01e-05	0.0230316	PIK3CD	S_Shore
cg08711063	0.717294	0.660153	0.0571405	chr11:76571529	2.9e-05	0.0135963	ACER3	N_Shore
cg18278424	0.348256	0.291078	0.0571787	chr17:75473667	2.13e-06	0.00356851	SEPT9
cg05290737	0.278887	0.22166	0.057227	chr12:123215151	6.76e-05	0.0212268	GPR81
cg21487363	0.738121	0.680888	0.057233	chr3:71537887	6.7e-05	0.0211324	FOXP1
cg02755938	0.319055	0.261609	0.0574459	chr18:11850146	1.4e-06	0.00300414	GNAL;CHMP1B	N_Shore
cg14021478	0.406518	0.348966	0.0575521	chr6:33384537	3.98e-06	0.00475137	CUTA	N_Shore
cg13540411	0.494814	0.436884	0.0579298	chr9:131999055	3.74e-06	0.00466194
cg27370104	0.264601	0.206625	0.0579753	chr6:42417938	6.16e-07	0.00211873	TRERF1	N_Shore
cg09974780	0.559061	0.500956	0.0581047	chr5:61601128	1.26e-06	0.00293172	KIF2A	N_Shore
cg17598574	0.488326	0.430023	0.0583028	chr1:112171207	2.16e-05	0.0118882	RAP1A
cg00804354	0.314452	0.256127	0.0583249	chr1:249111407	8.3e-07	0.00229426	SH3BP5L
cg17618939	0.474448	0.416117	0.0583305	chr5:39138071	6.76e-05	0.0212268	FYB
cg01860774	0.344914	0.286464	0.0584499	chr14:64969374	6.16e-05	0.0200452	ZBTB25	N_Shore
cg25364972	0.670163	0.611615	0.0585474	chr2:217075573	7.19e-06	0.00638871
cg02222982	0.306567	0.247916	0.0586517	chr11:67207599	0.000119689	0.027925	CORO1B	S_Shelf
cg15426006	0.233048	0.174211	0.0588368	chr13:99869897	1.76e-05	0.0107643	UBAC2
cg12615982	0.278841	0.219975	0.0588657	chr3:169483122	1.75e-05	0.010695	TERC	S_Shore
cg13485366	0.531461	0.472407	0.0590534	chr9:137174989	1.41e-05	0.0096412
cg07529428	0.769707	0.710432	0.0592744	chr12:15717516	7.35e-05	0.0222112	PTPRO
cg20308351	0.423191	0.363862	0.0593291	chr7:3067980	3.1e-05	0.0140462	CARD11
cg21288889	0.26336	0.203975	0.0593846	chr6:89792677	0.000110618	0.0265994	PNRC1	S_Shore
cg08961450	0.650267	0.59079	0.0594775	chr8:66699054	3.54e-05	0.0149405	PDE7A
cg26354221	0.753039	0.693491	0.0595485	chr22:24822802	8.77e-05	0.0239492	ADORA2A	S_Shore
cg07627628	0.653859	0.594218	0.059641	chr19:10254526	6.99e-06	0.00633666	DNMT1	S_Shore
cg07183876	0.280529	0.220711	0.0598184	chr5:80257268	0.000317665	0.0454416	RASGRF2	S_Shore
cg05637296	0.498844	0.43893	0.0599144	chr17:76129475	1.78e-05	0.010842	TMC6;TMC8	S_Shore
cg09973105	0.455903	0.395942	0.0599618	chr4:154681532	1.23e-05	0.00882955	RNF175	S_Shore
cg24929556	0.590368	0.530387	0.0599806	chr1:167454876	0.000294101	0.0437796	CD247
cg17112975	0.238804	0.178817	0.0599868	chr17:75431407	5.12e-07	0.00205072	SEPT9
cg25256924	0.399874	0.339851	0.0600228	chr11:67205739	0.000194747	0.035938	CORO1B;PTPRCAP	S_Shelf
cg19995459	0.424994	0.364916	0.0600775	chr3:30647672	0.000340533	0.0465399	TGFBR2	N_Shore
cg01700462	0.432552	0.372439	0.0601134	chr20:45179230	8.87e-05	0.0239492	C20orf123
cg03044533	0.695118	0.63473	0.0603879	chr11:96065844	4.91e-05	0.0177358	MAML2
cg07455133	0.621208	0.560774	0.060434	chr6:152379044	7.29e-05	0.0221257	ESR1
cg15234492	0.342118	0.28168	0.0604381	chr12:122019076	0.000278253	0.0426407	KDM2B	S_Shore
cg09421083	0.424515	0.364049	0.0604658	chr10:134358535	0.000158532	0.0323962	INPP5A	N_Shore
cg24481594	0.540848	0.480337	0.0605107	chr1:2190850	0.000180988	0.0345968	SKI
cg15323840	0.644433	0.583872	0.0605608	chr6:158404061	7.77e-06	0.00676346	SYNJ2	S_Shore
cg19404444	0.646618	0.585995	0.0606224	chr1:2164602	6.88e-05	0.0214219	SKI	S_Shelf
cg00859858	0.222291	0.16152	0.0607704	chr1:37944257	0.000300232	0.0442365	ZC3H12A	S_Shelf
cg26001125	0.410773	0.349984	0.0607894	chr22:24823050	3.56e-05	0.0149665	ADORA2A	S_Shelf
cg05209306	0.203646	0.142835	0.0608109	chr19:39899376	0.000120862	0.0280227	ZFP36	N_Shore
cg10922280	0.249635	0.188773	0.0608614	chr16:68034227	4.57e-07	0.00200963	DPEP2
cg19654743	0.234978	0.173777	0.0612007	chr17:75446592	0.000370375	0.048409	SEPT9	N_Shore
cg19595760	0.264275	0.203024	0.0612505	chr1:25948511	9.41e-06	0.00745448	MAN1C1	S_Shelf
cg01544877	0.468122	0.406871	0.061251	chr6:136609152	6.66e-05	0.0210693	BCLAF1	N_Shore
cg08324801	0.367907	0.306603	0.0613035	chr17:38263416	1.62e-06	0.00319151
cg15187398	0.467389	0.406042	0.0613468	chr19:2093896	1.41e-05	0.0096412	MOBKL2A	N_Shore
cg22798362	0.558527	0.497172	0.0613547	chr17:30850485	4.41e-05	0.017001	MYO1D	S_Shelf
cg06749872	0.413754	0.352328	0.0614266	chr16:30198509	0.000291748	0.0436431	LOC606724;CORO1A	S_Shelf
cg21340621	0.588144	0.526646	0.0614982	chr12:122020166	3.02e-05	0.0138774	KDM2B	S_Shore
cg23901967	0.410644	0.349068	0.0615759	chr17:36890321	1.09e-05	0.00812265	CISD3;PCGF2	S_Shelf
cg14885762	0.313373	0.251776	0.0615965	chr17:75446450	3.2e-05	0.0141689	SEPT9	N_Shore
cg07192048	0.529125	0.467314	0.0618106	chr11:70560211	0.000307644	0.0448177	SHANK2	N_Shelf
cg08608952	0.489413	0.4276	0.0618132	chr1:22383198	0.000154832	0.0319867	CDC42	S_Shelf
cg19465320	0.412128	0.350225	0.0619033	chr17:40426890	3.18e-05	0.0141502	STAT5B	N_Shore
cg01475325	0.487326	0.425396	0.0619299	chr11:76498701	6.64e-06	0.00624343	TSKU	S_Shelf
cg09121543	0.246637	0.184688	0.0619491	chr17:61774794	6.58e-05	0.0209003	LIMD2	N_Shelf
cg26234543	0.572491	0.510494	0.0619974	chr2:62732450	1.45e-05	0.00975725	TMEM17	N_Shore
cg02390624	0.509326	0.447297	0.0620292	chr11:85469919	0.000161056	0.0326543	SYTL2
cg17146738	0.443479	0.381267	0.0622127	chr7:98739698	0.000184588	0.0348867	SMURF1	N_Shore
cg09251291	0.194678	0.132426	0.0622515	chr15:63483946	0.000280345	0.0427404	RAB8B	S_Shore
cg19634527	0.244423	0.18208	0.0623434	chr17:30814814	9.41e-05	0.0245251	CDK5R1	Island
cg04892766	0.520294	0.457876	0.0624183	chr3:72570318	3.29e-05	0.0143501
cg16464007	0.551867	0.489334	0.0625332	chr3:188002729	6.85e-07	0.00224587	LPP
cg10531986	0.446927	0.384193	0.0627338	chr9:132652466	0.000241929	0.0403018	FNBP1	Island
cg03471346	0.23608	0.17329	0.0627899	chr1:179112077	0.000291505	0.0436262	ABL2
cg09911747	0.294434	0.231545	0.0628892	chr14:99645128	2.24e-05	0.0119959	BCL11B	S_Shelf
cg15499799	0.598765	0.535812	0.0629524	chr22:24823110	3.37e-06	0.00441589	ADORA2A	S_Shelf
cg05971521	0.212393	0.149387	0.0630052	chr20:35584019	3.49e-06	0.00448761		S_Shelf
cg25537993	0.198687	0.135646	0.0630402	chr19:58545182	2.1e-06	0.00355358	ZSCAN1	Island
cg14983728	0.336337	0.273147	0.0631901	chr22:35695234	1.67e-06	0.00319151	TOM1	N_Shore
cg26209676	0.217563	0.154363	0.0632007	chr19:56154382	0.0003587	0.0475655	ZNF581;ZNF580	Island
cg27627381	0.543399	0.480181	0.063218	chr17:75452100	2.43e-05	0.0125424	SEPT9
cg03559686	0.328169	0.26487	0.0632996	chr2:198379584	6.71e-05	0.0211424	MOBKL3	N_Shore
cg26376346	0.64986	0.586358	0.0635026	chr3:30647378	0.000161912	0.0326915	TGFBR2	N_Shore
cg00919013	0.439244	0.375707	0.0635362	chr8:12613847	7.99e-06	0.00682875	LONRF1	S_Shore
cg08273360	0.624834	0.561204	0.0636305	chr14:59052800	0.000110666	0.0265994
cg04462378	0.478946	0.415292	0.0636535	chr11:71749760	2.08e-05	0.0116311	NUMA1
cg27068095	0.644024	0.580361	0.0636631	chr6:32119016	3.88e-06	0.00470906	PRRT1	S_Shore
cg11947782	0.664765	0.601075	0.0636904	chr1:9775985	0.00030559	0.0446145	PIK3CD	Island
cg10577534	0.604572	0.540737	0.0638347	chr15:67354460	1.82e-07	0.00154454		N_Shelf
cg20306694	0.300477	0.236603	0.0638745	chr12:51718251	6.44e-06	0.00615544	BIN2
cg03917666	0.521131	0.457228	0.0639036	chr10:3977608	1.65e-05	0.0104001
cg07144984	0.331645	0.267531	0.0641145	chr3:114864747	0.000165002	0.0330336	ZBTB20	N_Shore
cg24741873	0.679072	0.614796	0.0642761	chr10:82223998	6.94e-06	0.0063302	TSPAN14
cg10717869	0.460737	0.396371	0.0643659	chr1:205780912	0.000250132	0.0409141	SLC41A1	N_Shore
cg00797286	0.679888	0.615454	0.0644344	chr14:69621625	3.75e-07	0.00187357		S_Shore
cg19507256	0.64651	0.582061	0.0644492	chr7:149552478	2.41e-06	0.00375937	ZNF862
cg23672659	0.284057	0.219292	0.0647652	chr6:30648020	1.52e-05	0.0100245	KIAA1949
cg15241074	0.283785	0.218975	0.0648092	chr2:12860614	2.94e-05	0.0136904	TRIB2	S_Shore
cg00895196	0.622274	0.557386	0.0648882	chr6:22147182	0.000109307	0.0264038	FLJ22536
cg05762671	0.434246	0.369315	0.0649307	chr16:67345737	3.06e-06	0.0042144	KCTD19
cg09609051	0.446119	0.381108	0.0650104	chr11:65102891	0.000167803	0.0333349	DPF2	S_Shore
cg00547480	0.435006	0.369911	0.0650947	chr10:103875961	1.44e-06	0.00302804	LDB1	N_Shelf
cg04752885	0.594003	0.528863	0.0651399	chr6:37826480	5.27e-06	0.00551278	ZFAND3
cg00295485	0.371041	0.305634	0.0654075	chr2:106755721	0.000145986	0.0310091	UXS1
cg02566391	0.218669	0.153221	0.0654476	chr1:67805528	2.32e-05	0.0122469	IL12RB2
cg20208600	0.336874	0.27141	0.0654645	chr11:61159687	7.7e-05	0.0226959	TMEM216	N_Shore
cg10091752	0.257005	0.191532	0.065473	chr6:3455459	0.000222762	0.0383905	SLC22A23	N_Shore
cg13375690	0.615339	0.549771	0.0655685	chr8:66706202	9.11e-05	0.024238	PDE7A
cg02500691	0.410991	0.345262	0.0657285	chr17:79476186	3.97e-05	0.0159076		N_Shelf
cg14935206	0.295386	0.229481	0.0659042	chr11:62367764	0.000240603	0.0402344	MTA2	N_Shore
cg15069471	0.34486	0.278865	0.0659946	chr11:3880668	0.000235892	0.039812	STIM1	S_Shelf
cg27430637	0.258495	0.192446	0.0660493	chr1:26646801	2.02e-06	0.00349543	CD52
cg24460268	0.210882	0.144526	0.0663567	chr13:51995368	6.46e-05	0.020681	INTS6
cg07939445	0.543767	0.477361	0.0664056	chr6:116602398	1.06e-05	0.00802438	DSE;TSPYL1	S_Shore
cg05547853	0.299967	0.233501	0.0664658	chr5:180236251	2.83e-06	0.00404515	MGAT1	N_Shore
cg04300115	0.629126	0.562563	0.0665631	chr20:62200199	3.18e-07	0.00178046	PRIC285	Island
cg13568659	0.404262	0.33748	0.0667825	chr6:159438801	0.000227547	0.0389341
cg23882186	0.618898	0.551745	0.0671523	chr2:99065421	7.86e-06	0.00680138	INPP4A	S_Shelf
cg22485298	0.410647	0.3434	0.0672463	chr6:30853333	7.35e-05	0.0222112	DDR1	S_Shore
cg07019638	0.464579	0.39715	0.0674288	chr11:64635774	1.52e-05	0.0100245	EHD1
cg18984002	0.744317	0.676779	0.0675377	chr17:36876514	0.000288234	0.0432877	MLLT6
cg19292760	0.340826	0.273256	0.0675706	chr11:35173592	0.000378651	0.0489737	CD44
cg22263591	0.432487	0.364832	0.0676546	chr17:71089168	2.59e-05	0.0128908	SLC39A11
cg20995188	0.28357	0.215866	0.0677039	chr2:106713059	1.72e-05	0.0106549	UXS1
cg11683242	0.288238	0.2205	0.0677376	chr1:32716557	1.97e-05	0.011353	LCK	S_Shelf
cg08791347	0.231409	0.163665	0.067744	chr10:13831250	3.37e-06	0.00441589	FRMD4A
cg03816370	0.637882	0.570082	0.0677996	chr2:190616071	0.00020198	0.0365616	OSGEPL1
cg02208432	0.412415	0.344333	0.0680827	chr11:76571458	0.000182767	0.0347389	ACER3	N_Shore
cg21579726	0.474342	0.405773	0.0685691	chr6:26600049	2.14e-05	0.0118809	ABT1	S_Shore
cg11779113	0.140737	0.072164	0.0685735	chr20:62199156	1.09e-06	0.00268757	PRIC285	N_Shore
cg14378925	0.441842	0.373253	0.0685889	chr11:64635728	3.68e-06	0.0046073	EHD1
cg17165759	0.364861	0.296165	0.0686957	chr1:229577027	0.000295622	0.0438498
cg20460227	0.342629	0.273903	0.068726	chr2:120452632	1.16e-05	0.00848523
cg19235307	0.281575	0.212716	0.0688593	chr3:129160154	7.48e-06	0.00659708	MBD4;IFT122	S_Shore
cg13522882	0.254094	0.185127	0.0689673	chr2:102316496	8.92e-05	0.0239492	MAP4K4	S_Shelf
cg01511480	0.611226	0.542014	0.0692116	chr12:6471251	1.9e-05	0.0111768	SCNN1A	N_Shore
cg17150898	0.317019	0.247776	0.0692428	chr12:1702116	0.000122479	0.0281825	FBXL14	N_Shore
cg00141688	0.719471	0.650038	0.0694338	chr2:10517352	0.000258378	0.0415807	HPCAL1
cg06096805	0.30435	0.234786	0.0695639	chr9:130743943	5.87e-05	0.0196772	FAM102A	S_Shore
cg01974478	0.614134	0.544449	0.0696847	chr7:4779312	8.95e-05	0.0239925	FOXK1
cg23415434	0.35232	0.28255	0.0697704	chr2:131798869	0.000350206	0.0471169	ARHGEF4	S_Shore
cg03289764	0.473829	0.403993	0.0698364	chr12:9799858	0.000285561	0.0432008	LOC374443	N_Shore
cg17117243	0.197522	0.127681	0.0698409	chr6:109341365	8.41e-06	0.00699581	SESN1
cg10142520	0.411121	0.341233	0.0698875	chr11:65344604	3.52e-06	0.00448761	EHBP1L1	S_Shore
cg19193136	0.254274	0.184085	0.0701885	chr2:234157746	5.63e-06	0.00568322		N_Shelf
cg15647617	0.256456	0.186258	0.0701975	chr7:5566311	4.7e-05	0.0173269		N_Shelf
cg10145196	0.367474	0.297052	0.0704221	chr6:30647649	3.29e-06	0.00436127	KIAA1949
cg26256630	0.493952	0.423521	0.0704309	chr6:30070738	0.000108793	0.0263767	TRIM31	N_Shore
cg23713249	0.676577	0.606128	0.0704487	chr7:150418241	0.000165341	0.0330337	GIMAP1	S_Shore
cg11741004	0.496152	0.425494	0.0706588	chr3:107810678	2.13e-05	0.0118682	CD47	S_Shore
cg13692134	0.284956	0.214273	0.0706834	chr5:74350132	0.000200504	0.0364045		Island
cg15302376	0.25762	0.186605	0.0710143	chr2:25560263	0.000147723	0.0312987	DNMT3A	N_Shelf
cg25429672	0.191154	0.120037	0.0711166	chr11:73692155	9.75e-06	0.00758131	UCP2	N_Shore
cg21262032	0.335782	0.264644	0.0711381	chr1:154437693	0.000167249	0.0332843	IL6R
cg24101039	0.656633	0.585325	0.0713079	chr7:21470054	0.000106796	0.0261421	SP4	S_Shelf
cg07578772	0.217796	0.146396	0.0714005	chr3:150420821	2.86e-05	0.0135328	FAM194A	N_Shore
cg06200244	0.332997	0.261582	0.0714148	chr2:12862337	0.000249916	0.040902	TRIB2	S_Shelf
cg02963266	0.2309	0.159404	0.0714964	chr14:99681710	0.000259439	0.0416424	BCL11B
cg03249011	0.262519	0.190905	0.071614	chr11:65195995	4.85e-05	0.0177036
cg17587997	0.255849	0.184184	0.0716645	chr6:112085781	0.000180764	0.0345942	FYN
cg03300649	0.386535	0.314648	0.0718877	chr16:28504949	3.21e-06	0.00429607	APOB48R;CLN3	S_Shore
cg22961457	0.373884	0.301836	0.0720484	chr20:62370310	7.72e-05	0.0227119	SLC2A4RG;LIME1	Island
cg27008565	0.401948	0.32972	0.0722275	chr8:103135208	5.25e-05	0.0183869	NCALD	N_Shore
cg17801765	0.787649	0.715378	0.0722707	chr1:958274	3.47e-06	0.00448761	AGRN	S_Shore
cg02824443	0.588093	0.51564	0.0724523	chr7:108093448	1.37e-05	0.00945085	NRCAM	N_Shore
cg06257110	0.174371	0.101836	0.0725344	chr16:21658497	6.66e-06	0.00624343	METTL9;IGSF6
cg07502661	0.469222	0.396374	0.0728475	chr2:43398339	0.000156942	0.0322451		S_Shore
cg09084391	0.815487	0.742589	0.0728982	chr5:346247	0.000334597	0.0463019	AHRR	S_Shore
cg01525879	0.31106	0.237803	0.0732569	chr11:67207498	0.000167644	0.0333232	CORO1B	S_Shelf
cg02058628	0.540847	0.467388	0.0734588	chr1:2164542	7.79e-06	0.00676346	SKI	S_Shelf
cg11477010	0.452483	0.378421	0.0740627	chr17:4079262	5.51e-06	0.00562109	ANKFY1
cg17864091	0.53086	0.456565	0.074295	chr20:62200091	4.32e-07	0.00195458	PRIC285	Island
cg11465943	0.371256	0.296685	0.0745703	chr11:60833378	8.75e-06	0.00718457
cg02965712	0.515224	0.440155	0.0750683	chr1:77746028	1.3e-07	0.00154454		N_Shore
cg01252023	0.354564	0.278802	0.0757621	chr11:67207574	1.69e-05	0.0105296	CORO1B	S_Shelf
cg00356916	0.625515	0.549607	0.075908	chr1:116256618	2.23e-06	0.00360447	CASQ2
cg00842595	0.386836	0.310922	0.075914	chr17:263193	5.01e-05	0.0178503	C17orf97	Island
cg15973818	0.514074	0.43816	0.0759142	chr8:53623995	0.000197214	0.0362285	RB1CC1	N_Shelf
cg07338715	0.344689	0.268754	0.0759353	chr2:109649281	2.4e-05	0.0124176		S_Shore
cg25130381	0.416084	0.340121	0.0759633	chr1:27440721	2.92e-05	0.0136118	SLC9A1
cg20923885	0.4969	0.420656	0.0762437	chr17:75473610	2.16e-05	0.0118882	SEPT9
cg00062020	0.662005	0.585303	0.076702	chr1:85100819	0.000219984	0.0381082	C1orf180
cg02228675	0.316349	0.239445	0.0769046	chr17:40259724	0.000245597	0.0406242	DHX58	Island
cg23479730	0.446389	0.369326	0.0770627	chr14:99681757	4.26e-05	0.0166942	BCL11B
cg08434692	0.6756	0.598287	0.0773129	chr17:73086066	7.98e-05	0.0230316	SLC16A5	S_Shore
cg26709300	0.51879	0.441366	0.077424	chr16:30106682	2.52e-06	0.00382151	YPEL3	N_Shore
cg20889322	0.318874	0.241114	0.0777599	chr11:65196622	5.04e-07	0.00205072
cg07165260	0.40879	0.330711	0.0780789	chr16:85062881	4.48e-06	0.00509059	KIAA0513	S_Shore
cg02385173	0.638921	0.560534	0.0783868	chr11:76571534	0.00010151	0.0254603	ACER3	N_Shore
cg07324245	0.366932	0.288491	0.0784407	chr17:75445905	1.6e-05	0.0102182	SEPT9	N_Shore
cg12108912	0.767539	0.688962	0.0785779	chr2:120435949	3.4e-06	0.00442499	TMEM177	N_Shore
cg25886621	0.462275	0.383631	0.0786439	chr12:93130251	2.53e-05	0.0127791	PLEKHG7
cg02125365	0.318723	0.23921	0.079513	chr5:78813058	9.13e-05	0.024238		S_Shelf
cg15797314	0.393118	0.313481	0.0796377	chr17:65437724	1.37e-06	0.00296212	PITPNC1
cg22369786	0.735606	0.655144	0.0804621	chr13:80911626	1.88e-05	0.0110909	SPRY2	N_Shore
cg00675600	0.46051	0.379965	0.0805445	chr5:1255458	6.82e-07	0.00224587	TERT	N_Shore
cg12421110	0.575859	0.495202	0.0806574	chr13:42035731	1.59e-05	0.0102182	C13orf15	S_Shelf
cg03505866	0.438644	0.357621	0.0810234	chr14:70077191	5.6e-05	0.0192168	KIAA0247	N_Shore
cg18681853	0.251111	0.170051	0.0810597	chr2:224889133	1.34e-06	0.00295177	SERPINE2
cg03227037	0.413058	0.331889	0.0811686	chr20:62212228	1.43e-06	0.00302804		S_Shelf
cg22488891	0.341422	0.259297	0.082125	chr13:40762452	4.87e-05	0.0177304
cg01424562	0.220327	0.137847	0.0824801	chr14:69256677	8.64e-06	0.00711775	ZFP36L1	Island
cg00050618	0.263515	0.18056	0.0829555	chr16:27414418	0.000171424	0.0336939	IL21R
cg25170017	0.261175	0.177559	0.0836162	chr11:64644487	2.53e-06	0.00382151	EHD1	N_Shore
cg06617636	0.241956	0.157263	0.0846932	chr14:69256690	0.000290502	0.0435167	ZFP36L1	Island
cg13100600	0.597554	0.512616	0.0849377	chr1:958351	1.72e-06	0.00320986	AGRN	S_Shelf
cg25404758	0.457076	0.371985	0.0850903	chr7:70139561	1.8e-05	0.0109096	AUTS2
cg14843920	0.252297	0.166654	0.085643	chr17:75451932	0.000118539	0.027773	SEPT9
cg15171154	0.605958	0.520051	0.0859071	chr3:30722557	0.000223551	0.0384867	TGFBR2
cg14124261	0.325844	0.239804	0.0860406	chr9:116262291	0.00010895	0.0263885	RGS3
cg00647820	0.228957	0.142909	0.0860479	chr17:40259828	0.00010407	0.0258287	DHX58	Island
cg01249544	0.366061	0.279749	0.0863114	chr10:69372655	6.06e-07	0.00211873	CTNNA3
cg17824906	0.361905	0.275455	0.0864507	chr12:1700011	7.1e-05	0.0217799	FBXL14	N_Shelf
cg24127061	0.308483	0.221456	0.087027	chr11:65839402	4.95e-06	0.00533447	PACS1	S_Shore
cg01243072	0.510278	0.422652	0.0876252	chr2:43398171	8.29e-05	0.0234362		Island
cg25481160	0.558837	0.470809	0.0880279	chr3:71111489	9e-07	0.00238753	FOXP1	N_Shelf
cg20737812	0.522039	0.433804	0.0882347	chr15:86336631	6.34e-06	0.00611138	KLHL25	N_Shore
cg02341556	0.341233	0.252997	0.0882364	chr11:118781978	0.000112316	0.0268225	BCL9L	S_Shore
cg19528654	0.362193	0.273902	0.0882908	chr11:67251154	1.89e-07	0.00154454	AIP	S_Shore
cg06752040	0.284581	0.196123	0.0884581	chr10:14647373	1.99e-05	0.0113557	FAM107B	S_Shore
cg16408081	0.285259	0.196717	0.088542	chr11:67205869	4.97e-06	0.00534123	CORO1B;PTPRCAP	S_Shelf
cg27216937	0.663085	0.574184	0.0889012	chr11:6425978	0.000114379	0.02716	APBB1
cg02402882	0.364014	0.275091	0.0889229	chr5:56620429	3.01e-06	0.00417977
cg14588003	0.465766	0.376736	0.0890306	chr15:93361889	3.36e-05	0.0145564
cg03199014	0.349034	0.25971	0.0893241	chr1:226922948	0.000166369	0.0331882	ITPKB	N_Shore
cg11667400	0.523793	0.434354	0.0894387	chr13:99963609	2.23e-05	0.0119837	UBAC2
cg09035699	0.377509	0.287313	0.0901968	chr5:131310461	4.57e-06	0.00511649	ACSL6
cg09191173	0.44387	0.353062	0.0908075	chr11:108090159	3.36e-05	0.0145564	NPAT	N_Shelf
cg04916416	0.268301	0.177214	0.0910864	chr3:30651317	0.000278142	0.0426407	TGFBR2	S_Shelf
cg26003388	0.574383	0.482654	0.091729	chr17:76129533	5.2e-05	0.0182899	TMC6;TMC8	S_Shore
cg13210595	0.266807	0.174705	0.0921014	chr1:167471264	1.6e-05	0.0102182	CD247
cg00208274	0.518597	0.426475	0.0921224	chr7:4779342	0.000264596	0.041966	FOXK1
cg08992499	0.344369	0.251339	0.0930305	chr3:63956514	8e-05	0.0230316	ATXN7
cg21171339	0.459657	0.366572	0.0930851	chr9:79791169	7.39e-07	0.0022882	VPS13A	N_Shore
cg17516247	0.2695	0.175099	0.0944003	chr1:174933574	3.96e-06	0.00474838
cg17346246	0.309832	0.215166	0.0946662	chr12:123214864	0.000259567	0.0416424	GPR81
cg09027133	0.369484	0.274784	0.0946999	chr1:25945042	0.000154691	0.0319867	MAN1C1	S_Shore
cg15009294	0.378625	0.28377	0.0948558	chr1:214813712	5.18e-05	0.0182714	CENPF
cg04618171	0.468854	0.373401	0.0954528	chr2:10470465	3.13e-05	0.01406	HPCAL1
cg06329392	0.3094	0.212564	0.0968355	chr13:40762435	8.47e-05	0.0237246
cg25061701	0.520797	0.423639	0.0971576	chr17:62608856	1.89e-05	0.0111449	SMURF2
cg23691894	0.66786	0.570536	0.0973239	chr10:111765904	4.73e-05	0.0173991	ADD3	N_Shore
cg13105599	0.471739	0.372632	0.0991067	chr15:67356641	0.000132171	0.029426		N_Shore
cg27230534	0.462735	0.363275	0.0994596	chr3:195267087	6.18e-05	0.020069	PPP1R2	N_Shelf
cg02487233	0.651496	0.551775	0.0997214	chr3:107810687	6.36e-06	0.0061136	CD47	S_Shore
cg20557159	0.564542	0.464276	0.100266	chr17:75445261	0.000212588	0.0374281	SEPT9	N_Shelf
cg26707718	0.369198	0.266006	0.103192	chr13:41064482	5.44e-05	0.0189138
cg25189608	0.704244	0.600695	0.103549	chr11:96117844	5.67e-07	0.00211873	CCDC82
cg18470780	0.392048	0.287865	0.104183	chr14:59064969	4.54e-06	0.00511349
cg10430963	0.680204	0.575729	0.104475	chr17:37124558	2.12e-07	0.00164397	FBXO47
cg26280976	0.420762	0.315553	0.105209	chr14:69660603	9.87e-05	0.0251815		S_Shore
cg13390570	0.288575	0.182808	0.105767	chr5:1255616	6.1e-06	0.00592486	TERT	N_Shore
cg12077963	0.368018	0.261548	0.10647	chr17:4079306	1.29e-06	0.00293172	ANKFY1
cg12044599	0.332832	0.225635	0.107197	chr11:67206308	6.69e-05	0.0211311	CORO1B;PTPRCAP	S_Shelf
cg17593958	0.279218	0.170143	0.109075	chr20:62199034	2.22e-06	0.00360447	PRIC285	N_Shore
cg01890417	0.495007	0.385177	0.10983	chr1:91488275	4.8e-06	0.00521362	ZNF644	S_Shore
cg19863426	0.331372	0.220882	0.11049	chr10:124138853	7.2e-06	0.00638871	PLEKHA1	S_Shelf
cg09844573	0.243289	0.128435	0.114854	chr20:62199190	6.93e-07	0.00224857	PRIC285	N_Shore
cg15529432	0.542246	0.425253	0.116992	chr5:16615750	8.83e-05	0.0239492	FAM134B	N_Shore
cg10555744	0.389196	0.269601	0.119595	chr1:25946258	2.53e-05	0.0127791	MAN1C1	S_Shore
cg00492070	0.597534	0.477518	0.120016	chr3:107810716	2.64e-06	0.0038956	CD47	S_Shore
cg14011789	0.373824	0.248302	0.125522	chr17:75452044	8.95e-06	0.00726884	SEPT9
cg05617307	0.425268	0.297914	0.127354	chr10:121413182	1.25e-05	0.00887401	BAG3	S_Shore
cg15262954	0.331042	0.115457	0.215585	chr20:62198872	2.95e-06	0.00413747	PRIC285	Island

### Sheet: ST3
Supplementary Table 3. Top 10 most enriched Biological Process Gene Ontology terms in genes with differentially methylated promoter regions in naive CD4+ T cells of lupus patients compared to healthy controls. The background gene set was all genes mapped to CpG probes. The enrichments were performed using the Enrichr package. No significant results were reported after FDR correction and FDR-adjusted P value threshold < 0.05.
Term	Overlap	P-value	Adjusted P-value	Odds Ratio	Combined Score	Genes
cytokine-mediated signaling pathway (GO:0019221)	7/633	0.00106275	0.197503	4.91072	33.6232	BST2;CNTF;PSMB4;MX1;LTB;IL27RA;TRIM34
glycerol-3-phosphate metabolic process (GO:0006072)	1/8	0.0202222	0.197503	56.9771	222.266	GPD2
positive regulation of chromatin binding (GO:0035563)	1/8	0.0202222	0.197503	56.9771	222.266	DTX3L
diol biosynthetic process (GO:0034312)	1/8	0.0202222	0.197503	56.9771	222.266	ACER3
polyol biosynthetic process (GO:0046173)	1/8	0.0202222	0.197503	56.9771	222.266	ACER3
sphingosine biosynthetic process (GO:0046512)	1/8	0.0202222	0.197503	56.9771	222.266	ACER3
apoptotic process (GO:0006915)	3/231	0.0210884	0.197503	5.40598	20.8618	ADORA2A;MX1;BCL2L14
sphingoid biosynthetic process (GO:0046520)	1/9	0.0227216	0.197503	49.8525	188.664	ACER3
dynamin family protein polymerization involved in membrane fission (GO:0003373)	1/9	0.0227216	0.197503	49.8525	188.664	MX1
dynamin family protein polymerization involved in mitochondrial fission (GO:0003374)	1/9	0.0227216	0.197503	49.8525	188.664	MX1

### Sheet: ST4
Supplementary Table 4. Correlation of miR-17, miR-18a, miR-19a, miR-19b1, and miR-20a median gene expression in naïve CD4+ T cells with SLEDAI score in lupus patients (n = 16).
MiRNA	Pearson correlation coefficient r	P-value
hsa-miR-17-5p	0.2652	0.3209
hsa-miR-17-3p	-7.643e-06	>0.9999
hsa-miR-18a-5p	0.5221	0.038
hsa-miR-18a-3p	0.135	0.6182
hsa-miR-19a-5p	-0.3902	0.1351
hsa-miR-19a-3p	-0.1216	0.6538
hsa-miR-19b1-5p	0.5125	0.0424
hsa-miR-19b-3p	0.1919	0.4765
hsa-miR-20a-5p	0.1243	0.6464
hsa-miR-20a-3p	0.06115	0.822

### Sheet: ST5
Supplementary Table 5. Cis-meQTLs in naive CD4+ T cells of lupus patients (n = 63). A linear model was constructed controlling for age and top ten genotype principal components in Matrix eQTL. Cis-meQTLs were defined as a CpG and the associated SNP being within 1000bp of each other. P-values were adjusted using Benjamini and Hochberg false discovery rate. An FDR-adjusted P-value < 0.05 was considered statistically significant.
CpG Site	meQTL-associated SNP	CpG-associated Genes (GENCODE v22)	Location (hg38)	t statistic	P-value	Benjamini-Hochberg FDR-adjusted P-value	R2	Presence of CpG-SNP?	SNP ID	CpG Site is Differentially Methylated Between Lupus Patients and Healthy Controls?
cg22851875	rs56167783		chr5:66592455	30.5894	3.2059e-32	3.95076e-27	0.953143	TRUE	rs56167783	FALSE
cg20040891	rs1317522		chr12:132431225	-25.1479	1.59153e-28	9.80655e-24	0.932195	TRUE	rs1317522	FALSE
cg21358336	rs2040847	CTC-281F24.1	chr17:6655120	-24.7497	3.15637e-28	1.29657e-23	0.930149	FALSE		FALSE
cg26820259	rs9357723	PKHD1	chr6:52088297	-24.4169	5.63524e-28	1.38891e-23	0.928369	TRUE	rs9357723	FALSE
cg05799088	rs14056	PRICKLE2-AS1;PRICKLE2	chr3:64094811	-24.504	4.83853e-28	1.38891e-23	0.928842	TRUE	rs14056	FALSE
cg11082635	rs6915132	RPS6KA2	chr6:166442585	-24.0315	1.11201e-27	2.28396e-23	0.926224	TRUE	rs6915132	FALSE
cg15027633	rs72826822	RP11-146I2.1	chr6:14771156	-23.907	1.38775e-27	2.44311e-23	0.925512	TRUE	rs72826822	FALSE
cg12556569	GSA-rs10750097	APOA5	chr11:116793322	23.5233	2.76483e-27	4.25901e-23	0.923249	TRUE	rs10750097	FALSE
cg01474677	GSA-rs77664119		chr9:130710871	-23.4076	3.40936e-27	4.66833e-23	0.922548	TRUE	rs77664119	FALSE
cg11946618	rs10206264		chr2:239805535	-23.2775	4.32072e-27	5.14083e-23	0.921748	TRUE	rs13385714	FALSE
cg12342501	rs13008689		chr2:8390390	-23.1533	5.42308e-27	5.14083e-23	0.920972	TRUE	rs13009356	FALSE
cg24926791	rs3130979	PSORS1C1	chr6:31114409	-23.2233	4.77089e-27	5.14083e-23	0.92141	TRUE	rs3130978	FALSE
cg23022053	rs8019916	PTGDR	chr14:52266524	-23.1901	5.06898e-27	5.14083e-23	0.921203	TRUE	rs35595004	FALSE
cg22274196	rs2992904		chr13:95305935	23.1019	5.95916e-27	5.24551e-23	0.920648	TRUE	rs2992905	FALSE
cg08750459	rs2040847	CTC-281F24.1;MIR4520-1	chr17:6655495	-22.9767	7.50342e-27	6.16451e-23	0.919851	FALSE		FALSE
cg05092371	GSA-rs16840252	CTLA4	chr2:203866795	-22.8443	9.58429e-27	7.38194e-23	0.918995	TRUE	rs16840252	FALSE
cg04132418	rs1044303	SMLR1	chr6:130827595	-22.5585	1.63286e-26	1.18367e-22	0.9171	TRUE	rs1044303	FALSE
cg02901522	rs2250888	PVT1	chr8:128069839	-22.4237	2.10331e-26	1.44e-22	0.916184	TRUE	rs2250962	FALSE
cg08520690	GSA-rs16849123	AC079610.1	chr2:212711546	-22.3405	2.46033e-26	1.59577e-22	0.915612	TRUE	rs16849123	FALSE
cg09746326	rs2258798	DCUN1D2-AS;DCUN1D2	chr13:113472825	-22.2781	2.7685e-26	1.70587e-22	0.915179	TRUE	rs2258798	FALSE
cg05792312	rs7935835	RP11-810P12.1	chr11:62013643	-22.1631	3.44408e-26	2.02108e-22	0.914371	TRUE	rs7935835	FALSE
cg22167148	rs78165043		chr1:119892621	-21.9909	4.78289e-26	2.67916e-22	0.913142	TRUE	rs78165043	FALSE
cg06052372	GSA-rs9923670	RP11-505K9.4	chr16:83934202	-21.9256	5.42068e-26	2.9044e-22	0.912669	TRUE	rs5016957	FALSE
cg03187614	rs9261535	TRIM10	chr6:30159544	-21.8425	6.3592e-26	3.26529e-22	0.912062	TRUE	rs9261535	FALSE
cg24643105	GSA-rs34029763		chr11:114057750	-21.7697	7.31762e-26	3.60712e-22	0.911525	TRUE	rs34029763	FALSE
cg25282454	GSA-rs76888271	SDF4	chr1:1222944	-21.5946	1.027e-25	4.68745e-22	0.910214	TRUE	rs3813198	FALSE
cg25282454	rs3813199	SDF4	chr1:1222944	-21.5946	1.027e-25	4.68745e-22	0.910214	TRUE	rs3813198	FALSE
cg03570263	rs12200084	RNF39	chr6:30072513	-21.5381	1.1463e-25	5.04512e-22	0.909785	TRUE	rs10947050	FALSE
cg10863737	rs10947970		chr6:41415486	-21.5092	1.21278e-25	5.15365e-22	0.909564	TRUE	rs10947970	FALSE
cg08570077	rs7782777		chr7:1206160	-21.3415	1.68337e-25	6.8481e-22	0.908268	TRUE	rs7782777	FALSE
cg17635970	rs71526236	HHLA1	chr8:132105354	-21.3297	1.72267e-25	6.8481e-22	0.908176	TRUE	rs71526236	FALSE
cg08600378	GSA-rs3897927	URAD	chr13:27988762	-21.282	1.89194e-25	7.28597e-22	0.907802	TRUE	rs3897927	FALSE
cg12414339	rs1054190	NR1I2	chr3:119817870	-21.1758	2.33225e-25	8.70947e-22	0.906961	TRUE	rs1054190	FALSE
cg24801230	rs1864325	MAPT	chr17:45901166	-21.1185	2.61222e-25	9.31419e-22	0.906502	TRUE	rs1560310	FALSE
cg00123214	rs1160318	TMEM56-RWDD3;RWDD3	chr1:95238050	-21.1121	2.64535e-25	9.31419e-22	0.906451	TRUE	rs1160317	FALSE
cg12196570	GSA-rs11621700	UNC79	chr14:93343884	-20.8436	4.51365e-25	1.5451e-21	0.904257	TRUE	rs11160117	FALSE
cg19086603	GSA-rs3093253	F7	chr13:113118843	-20.6707	6.38593e-25	2.07096e-21	0.902805	TRUE	rs6046	FALSE
cg19086603	seq-rs6046	F7	chr13:113118843	-20.6707	6.38593e-25	2.07096e-21	0.902805	TRUE	rs6046	FALSE
cg03466780	GSA-rs28688712	EXD3	chr9:137352912	-20.5924	7.47754e-25	2.36279e-21	0.902138	TRUE	rs28688712	FALSE
cg05865327	GSA-rs114306766	CTD-2017C7.2;PPP2R5C	chr14:101808403	-20.5483	8.17437e-25	2.5184e-21	0.901759	TRUE	rs61994038	FALSE
cg24859648	rs2277868	BANF2	chr20:17699898	20.4779	9.42755e-25	2.83365e-21	0.901149	TRUE	rs2277868	FALSE
cg23333490	Seq-rs3097674	HLA-DPB1	chr6:33082963	-20.3407	1.24637e-24	3.33903e-21	0.899944	TRUE	rs3128961	FALSE
cg23333490	rs9277358	HLA-DPB1	chr6:33082963	-20.3407	1.24637e-24	3.33903e-21	0.899944	TRUE	rs3128961	FALSE
cg23333490	rs9277386	HLA-DPB1	chr6:33082963	-20.3407	1.24637e-24	3.33903e-21	0.899944	TRUE	rs3128961	FALSE
cg23333490	rs9277389	HLA-DPB1	chr6:33082963	-20.3407	1.24637e-24	3.33903e-21	0.899944	TRUE	rs3128961	FALSE
cg16519574	rs62107450	SNTG2	chr2:1138378	-20.3727	1.16767e-24	3.33903e-21	0.900227	TRUE	rs62107450	FALSE
cg24009806	rs4700063		chr5:64638080	-20.2782	1.41615e-24	3.71316e-21	0.899389	TRUE	rs4700063	FALSE
cg18572898	GSA-rs9276433	HLA-DQA2	chr6:32744325	20.2027	1.65281e-24	4.15679e-21	0.898712	TRUE	rs9276429	FALSE
cg18572898	rs9276431	HLA-DQA2	chr6:32744325	20.2027	1.65281e-24	4.15679e-21	0.898712	TRUE	rs9276429	FALSE
cg03403996	rs2517600	TRIM31-AS1;TRIM31	chr6:30106384	-20.1325	1.90919e-24	4.70553e-21	0.898076	TRUE	rs2517600	FALSE
cg02945674	rs2472507	ABCA1	chr9:104925429	-20.0449	2.28701e-24	5.52623e-21	0.897275	TRUE	rs2472506	FALSE
cg03448017	rs9928306	RP11-505K9.4	chr16:83946409	-19.9064	3.04589e-24	7.21842e-21	0.89599	TRUE	rs9928154	FALSE
cg13143872	rs166849	C2orf69	chr2:199914141	19.8534	3.40087e-24	7.9076e-21	0.895492	TRUE	rs166849	FALSE
cg24401199	rs11880198	GNA15	chr19:3159787	-19.821	3.63808e-24	8.30251e-21	0.895186	TRUE	rs73530033	FALSE
cg24699914	rs6656566		chr1:53412977	-19.8079	3.73825e-24	8.37599e-21	0.895062	TRUE	rs6656566	FALSE
cg00532122	rs2048564	TMEM165	chr4:55407963	-19.7326	4.37498e-24	9.62761e-21	0.894344	TRUE	rs2048564	FALSE
cg19086603	rs6041	F7	chr13:113118843	-19.6736	4.94981e-24	1.07015e-20	0.893777	TRUE	rs6046	FALSE
cg26207766	rs4569516		chr2:241821608	-19.6405	5.30485e-24	1.12713e-20	0.893457	FALSE		FALSE
cg02464073	rs1721	ITGB2;ITGB2-AS1	chr21:44929580	19.5767	6.06554e-24	1.26692e-20	0.892836	TRUE	rs1721	FALSE
cg09438069	GSA-rs7672047	FAT1	chr4:186659938	-19.5166	6.88454e-24	1.41402e-20	0.892246	TRUE	rs7672848	FALSE
cg15979214	rs59424499	TRIM10	chr6:30154654	-19.4894	7.29123e-24	1.473e-20	0.891977	TRUE	rs59424499	FALSE
cg03067774	rs78258496	NSMCE2	chr8:125328908	-19.3621	9.54539e-24	1.89729e-20	0.890708	TRUE	rs78258496	FALSE
cg19848641	rs1925935	FRMD4A	chr10:14397215	-19.3234	1.03626e-23	2.02702e-20	0.890318	TRUE	rs1925935	FALSE
cg13564529	GSA-rs648353	VAV2	chr9:133957179	-19.3132	1.05895e-23	2.03905e-20	0.890215	TRUE	rs635739	FALSE
cg13473803	rs615172		chr10:101288346	-19.2165	1.30116e-23	2.46687e-20	0.889229	FALSE		FALSE
cg17351927	rs438475	NOTCH4	chr6:32218466	-19.1764	1.41731e-23	2.64637e-20	0.888818	TRUE	rs438475	FALSE
cg07791065	rs10484457		chr6:113464848	-19.0837	1.7289e-23	3.17998e-20	0.887856	TRUE	rs58045871	FALSE
cg17283620	GSA-rs12617051	HAAO	chr2:42786631	19.0456	1.87615e-23	3.40009e-20	0.887457	TRUE	rs12617051	FALSE
cg19415746	rs2286741	NRAP	chr10:113629184	-19.0312	1.93528e-23	3.45641e-20	0.887306	TRUE	rs2286740	FALSE
cg20026367	rs326234	MKLN1	chr7:131190791	-18.9695	2.20991e-23	3.89051e-20	0.886656	TRUE	rs326234	FALSE
cg00910107	GSA-rs72852000		chr17:83074962	-18.8503	2.85918e-23	4.96266e-20	0.885383	TRUE	rs72852000	FALSE
cg19504605	rs10090179	ZFP41	chr8:143256935	-18.8064	3.14484e-23	5.38265e-20	0.884908	FALSE		FALSE
cg27056740	rs12894467	MIR300	chr14:101041389	18.7045	3.92513e-23	6.62616e-20	0.883797	TRUE	rs12894467	FALSE
cg23681001	rs11579521		chr1:53470708	-18.6432	4.48663e-23	7.47169e-20	0.883121	TRUE	rs11579521	FALSE
cg09558982	rs670	APOA1;APOA1-AS	chr11:116837696	-18.6071	4.85518e-23	7.97764e-20	0.88272	TRUE	rs670	FALSE
cg23333490	rs9277393	HLA-DPB1	chr6:33082963	-18.5615	5.3654e-23	8.58701e-20	0.882211	TRUE	rs3128961	FALSE
cg23333490	rs9277394	HLA-DPB1	chr6:33082963	-18.5615	5.3654e-23	8.58701e-20	0.882211	TRUE	rs3128961	FALSE
cg06052372	GSA-rs9922459	RP11-505K9.4	chr16:83934202	-18.545	5.56323e-23	8.78947e-20	0.882026	TRUE	rs5016957	FALSE
cg06464078	rs34800081		chr16:57507174	-18.4963	6.19127e-23	9.6579e-20	0.881478	TRUE	rs12445702	FALSE
cg07903626	rs11640559		chr16:66064746	-18.2319	1.1107e-22	1.71095e-19	0.878436	TRUE	rs11640559	FALSE
cg25771854	rs41308154	VN1R5	chr1:247257118	-18.1118	1.45139e-22	2.20815e-19	0.877018	TRUE	rs41308154	FALSE
cg06406458	rs9418691	DOCK1;RP11-223P11.3	chr10:127012234	-18.0833	1.54713e-22	2.32512e-19	0.876677	FALSE		FALSE
cg03119308	GSA-rs12850	RBM28	chr7:128310670	-17.9145	2.25946e-22	3.35472e-19	0.874636	TRUE	rs12850	FALSE
cg21645759	rs11946525	RP11-539L10.3	chr4:6671823	-17.8874	2.40205e-22	3.52398e-19	0.874303	TRUE	rs11946525	FALSE
cg20370184	rs2242664	SLC44A4	chr6:31870766	17.8503	2.61197e-22	3.61667e-19	0.873845	TRUE	rs493515	FALSE
cg20370184	rs2242665	SLC44A4	chr6:31870766	17.8503	2.61197e-22	3.61667e-19	0.873845	TRUE	rs493515	FALSE
cg20370184	rs577272	SLC44A4	chr6:31870766	17.8503	2.61197e-22	3.61667e-19	0.873845	TRUE	rs493515	FALSE
cg20370184	rs644774	SLC44A4	chr6:31870766	17.8503	2.61197e-22	3.61667e-19	0.873845	TRUE	rs493515	FALSE
cg20370184	rs644827	SLC44A4	chr6:31870766	17.8503	2.61197e-22	3.61667e-19	0.873845	TRUE	rs493515	FALSE
cg20231299	rs16982241	FUT2	chr19:48699600	-17.8423	2.65923e-22	3.6412e-19	0.873747	TRUE	rs16982241	FALSE
cg04547181	rs339392	C3	chr19:6721843	17.8012	2.91819e-22	3.95186e-19	0.873238	FALSE		FALSE
cg16416584	rs2005180	CHSY1	chr15:101178493	-17.7926	2.97583e-22	3.98612e-19	0.87313	TRUE	rs2005180	FALSE
cg27596172	rs922733		chr8:26869851	-17.7825	3.0449e-22	4.03478e-19	0.873004	TRUE	rs922733	FALSE
cg16655343	rs2523395	HLA-F-AS1;HLA-F	chr6:29733785	-17.7347	3.39296e-22	4.40135e-19	0.872407	TRUE	rs2735052	FALSE
cg16655343	rs2735052	HLA-F-AS1;HLA-F	chr6:29733785	-17.7347	3.39296e-22	4.40135e-19	0.872407	TRUE	rs2735052	FALSE
cg05477582	GSA-rs7193473	RP11-403P17.6;CMTM1;CKLF-CMTM1	chr16:66566574	-17.6939	3.72271e-22	4.7788e-19	0.871893	TRUE	rs7193473	FALSE
cg02623234	GSA-rs10279428	WDR60	chr7:158919559	-17.6842	3.80561e-22	4.83485e-19	0.87177	TRUE	rs10274634	FALSE
cg01097406	GSA-rs8059821		chr16:89608718	17.5327	5.3777e-22	6.60285e-19	0.869834	FALSE		FALSE
cg26853071	rs11038235	AC068858.1	chr11:44973082	-17.5256	5.46514e-22	6.60285e-19	0.869743	TRUE	rs11038235	FALSE
cg11019791	rs10460766	FAM19A5	chr22:48500766	-17.5418	5.26636e-22	6.60285e-19	0.869952	TRUE	rs10460766	FALSE
cg20073472	rs4713438	POU5F1;PSORS1C3	chr6:31179067	-17.5321	5.38432e-22	6.60285e-19	0.869827	TRUE	rs4713438	FALSE
cg03570263	rs9393989	RNF39	chr6:30072513	-17.5271	5.44632e-22	6.60285e-19	0.869762	TRUE	rs10947050	FALSE
cg18721307	GSA-rs8091725	ZBTB7C	chr18:48134405	17.5204	5.53064e-22	6.61711e-19	0.869676	TRUE	rs8091725	FALSE
cg08624915	rs4499252	AHSP	chr16:31527396	-17.4838	6.01558e-22	7.12811e-19	0.8692	FALSE		FALSE
cg16241932	rs9347275	ZDHHC14	chr6:157455882	-17.4524	6.46519e-22	7.58792e-19	0.868791	TRUE	rs9347277	FALSE
cg13703663	rs78468528	AMZ1	chr7:2725820	-17.3738	7.74613e-22	9.00553e-19	0.867759	TRUE	rs78468528	FALSE
cg04875706	rs12438736		chr15:96768697	-17.3441	8.29587e-22	9.55451e-19	0.867365	TRUE	rs12438736	FALSE
cg19547330	GSA-rs16875859	LHFPL2	chr5:78746590	-17.3036	9.10844e-22	1.03932e-18	0.866827	TRUE	rs16875865	FALSE
cg24961286	rs7162912	SMAD3	chr15:67069434	-17.2922	9.35278e-22	1.05741e-18	0.866674	TRUE	rs12904944	FALSE
cg13215060	rs11696005	CATIP	chr2:218364422	-17.2368	1.06314e-21	1.17493e-18	0.865931	TRUE	rs4674297	FALSE
cg20370184	rs3132442	SLC44A4	chr6:31870766	17.2349	1.06782e-21	1.17493e-18	0.865906	TRUE	rs493515	FALSE
cg25977769	rs10256379	TMEM178B	chr7:141255950	-17.2391	1.05747e-21	1.17493e-18	0.865962	TRUE	rs2215631	FALSE
cg04882216	rs2651927	PRDM16	chr1:3185255	-17.2255	1.09149e-21	1.19034e-18	0.865778	TRUE	rs2651926	FALSE
cg06334689	rs12921753	DOC2A	chr16:30007398	-17.1832	1.20395e-21	1.30147e-18	0.865207	TRUE	rs12921753	FALSE
cg12119625	rs13344462	CTB-167G5.6	chr19:53603534	17.1599	1.27116e-21	1.36218e-18	0.864889	FALSE		FALSE
cg21927991	rs5025124	ZFAT	chr8:134481998	-17.0834	1.51918e-21	1.61391e-18	0.863841	TRUE	rs5025124	FALSE
cg07414487	rs1265093	PSORS1C1;PSORS1C2;POLR2LP	chr6:31139408	-17.0236	1.74683e-21	1.83991e-18	0.863015	TRUE	rs1265093	FALSE
cg13603318	GSA-rs7224895	CEP112	chr17:65930754	-16.9238	2.20752e-21	2.30543e-18	0.861618	TRUE	rs1420793	FALSE
cg19179910	rs2844677	MUC21	chr6:30987580	-16.92	2.22739e-21	2.30664e-18	0.861565	TRUE	rs2844677	FALSE
cg01991743	rs11551421	HLA-DPB1	chr6:33085830	-16.8401	2.68831e-21	2.76076e-18	0.860432	TRUE	rs11551421	FALSE
cg03392100	rs6905572	MSH5-SAPCD1;SAPCD1	chr6:31764103	-16.8222	2.80402e-21	2.85579e-18	0.860177	TRUE	rs6905572	FALSE
cg24927769	rs73168563	CNTNAP2	chr7:148035846	-16.7851	3.061e-21	3.09196e-18	0.859644	TRUE	rs73168563	FALSE
cg18698799	rs9348882	C6orf10;XXbac-BPG154L12.5	chr6:32333735	-16.7519	3.31074e-21	3.29029e-18	0.859167	TRUE	rs9357140	FALSE
cg18698799	rs9357140	C6orf10;XXbac-BPG154L12.5	chr6:32333735	-16.7519	3.31074e-21	3.29029e-18	0.859167	TRUE	rs9357140	FALSE
cg02533724	rs4750963		chr10:128481647	-16.7424	3.38598e-21	3.33814e-18	0.859029	TRUE	rs4750963	FALSE
cg22955899	rs11622740	DLGAP5	chr14:55151124	-16.7319	3.47134e-21	3.39514e-18	0.858877	TRUE	rs11622740	FALSE
cg06002687	rs17456596	RP11-26J3.1	chr8:79871761	-16.671	4.01103e-21	3.89208e-18	0.857991	TRUE	rs17456596	FALSE
cg00366603	rs3134797	NOTCH4	chr6:32218271	-16.6439	4.27793e-21	4.08671e-18	0.857594	TRUE	rs3134797	FALSE
cg00366603	rs394657	NOTCH4	chr6:32218271	-16.6439	4.27793e-21	4.08671e-18	0.857594	TRUE	rs3134797	FALSE
cg17707870	GSA-rs1040961	LHFP	chr13:39533869	16.5837	4.93758e-21	4.6806e-18	0.856706	TRUE	rs1040961	FALSE
cg24018148	rs3734619	KCNK16	chr6:39322938	-16.55	5.35059e-21	5.0334e-18	0.856207	TRUE	rs3807043	FALSE
cg12352225	rs6461832	OSBPL3	chr7:24976242	-16.5384	5.5014e-21	5.13606e-18	0.856033	TRUE	rs6461832	FALSE
cg14241748	rs7694290		chr4:183329158	-16.5314	5.5937e-21	5.18297e-18	0.855929	TRUE	rs7694290	FALSE
cg16851221	GSA-rs1882381	PARD3B	chr2:205275169	-16.4927	6.13722e-21	5.64413e-18	0.855349	TRUE	rs1882381	FALSE
cg25533133	rs2993294	RP11-120K24.5;MCF2L	chr13:113009704	-16.4112	7.4621e-21	6.81173e-18	0.854119	TRUE	rs2993294	FALSE
cg16690356	rs3132685	HCG9	chr6:29978170	-16.3903	7.84626e-21	7.10975e-18	0.853802	TRUE	rs3132685	FALSE
cg10359347	rs79413730	GPR113;EPT1	chr2:26312003	-16.3819	8.00674e-21	7.2022e-18	0.853673	TRUE	rs79413730	FALSE
cg05123933	rs4348337	RP11-390P2.4	chr6:138696641	-16.3615	8.408e-21	7.50834e-18	0.853363	TRUE	rs4348337	FALSE
cg01678309	rs1491636	CORO2B	chr15:68637915	-16.2588	1.07742e-20	9.55214e-18	0.851779	FALSE		FALSE
cg09785377	rs11633619	ANXA2	chr15:60351957	-16.225	1.16909e-20	1.02909e-17	0.851254	TRUE	rs11633657	FALSE
cg27292220	rs7755364	MUC22	chr6:31013069	-16.1664	1.3478e-20	1.17798e-17	0.850335	TRUE	rs9262464	FALSE
cg04145681	rs2532925	SFTA2	chr6:30931384	16.1436	1.42469e-20	1.23641e-17	0.849974	TRUE	rs2532925	FALSE
cg02389264	GSA-rs57577962		chr16:88691346	-16.1383	1.44311e-20	1.24363e-17	0.849891	TRUE	rs57577962	FALSE
cg20981163	Seq-rs3097674	HLA-DPA1;HLA-DPB1	chr6:33082205	-16.1224	1.49998e-20	1.25747e-17	0.849639	TRUE	rs9277358	FALSE
cg20981163	rs9277358	HLA-DPA1;HLA-DPB1	chr6:33082205	-16.1224	1.49998e-20	1.25747e-17	0.849639	TRUE	rs9277358	FALSE
cg20981163	rs9277386	HLA-DPA1;HLA-DPB1	chr6:33082205	-16.1224	1.49998e-20	1.25747e-17	0.849639	TRUE	rs9277358	FALSE
cg20981163	rs9277389	HLA-DPA1;HLA-DPB1	chr6:33082205	-16.1224	1.49998e-20	1.25747e-17	0.849639	TRUE	rs9277358	FALSE
cg00004073	rs3768921	AGAP1	chr2:236118947	-16.1121	1.538e-20	1.28063e-17	0.849476	TRUE	rs3768921	FALSE
cg15765638	rs2535969		chr7:152903730	-16.0275	1.89056e-20	1.56363e-17	0.848124	TRUE	rs2535969	FALSE
cg11251367	GSA-rs12403346	FMN2	chr1:240456876	15.9733	2.15829e-20	1.77317e-17	0.847251	TRUE	rs12403072	FALSE
cg06634576	rs848642	FEZ2	chr2:36555242	-15.9609	2.22501e-20	1.81588e-17	0.847049	TRUE	rs848643	FALSE
cg09813647	GSA-rs61740658	CTD-2047H16.4;RNF213	chr17:80364092	-15.9227	2.4434e-20	1.98099e-17	0.846427	TRUE	rs36103733	FALSE
cg25198316	rs17224828	OR10AD1	chr12:48204264	-15.9118	2.50983e-20	2.02155e-17	0.846249	TRUE	rs77511358	FALSE
cg08102564	rs34834489	SLC47A2	chr17:19716949	-15.8725	2.76417e-20	2.21195e-17	0.845605	TRUE	rs34834489	FALSE
cg24730756	rs4765822	LINC00942	chr12:1503603	15.8286	3.08004e-20	2.44881e-17	0.844879	TRUE	rs10773948	FALSE
cg15132295	rs9894913	DNAH17	chr17:78507443	-15.7587	3.65952e-20	2.89088e-17	0.843717	TRUE	rs9894913	FALSE
cg22245858	rs879605	LTBR;SCNN1A	chr12:6377542	-15.7406	3.82761e-20	3.00441e-17	0.843413	FALSE		FALSE
cg19577958	rs318477	SERPINB9	chr6:2887977	15.6804	4.44313e-20	3.46547e-17	0.842398	TRUE	rs318481	FALSE
cg04520693	rs11616903		chr13:49851216	15.6725	4.53113e-20	3.51188e-17	0.842264	TRUE	rs2407704	FALSE
cg09084244	exm2267473	CDK2AP1	chr12:123273312	15.6659	4.60575e-20	3.54741e-17	0.842152	TRUE	rs1109559	FALSE
cg12134602	rs4728190	SSMEM1	chr7:130216631	-15.658	4.69649e-20	3.59483e-17	0.842019	TRUE	rs7808330	FALSE
cg05126514	rs9836291	BSN	chr3:49660024	-15.6197	5.16644e-20	3.90602e-17	0.841365	TRUE	rs9836291	FALSE
cg04627110	chr6:29635508	MOG	chr6:29667729	-15.6203	5.15868e-20	3.90602e-17	0.841375	TRUE	rs1318631	FALSE
cg18628853	GSA-rs28677840		chr19:43696659	-15.5994	5.43362e-20	4.08297e-17	0.841018	TRUE	rs59684608	FALSE
cg24875593	GSA-rs13050307	PDXK	chr21:43733127	-15.5925	5.52796e-20	4.12868e-17	0.8409	FALSE		FALSE
cg23698271	rs11199028	TIAL1	chr10:119587249	-15.5793	5.71261e-20	4.24007e-17	0.840673	TRUE	rs11199030	FALSE
cg24080129	rs4148874	XXbac-BPG246D15.9;TAP2	chr6:32829710	15.577	5.74591e-20	4.24007e-17	0.840633	TRUE	rs4148874	FALSE
cg13992444	rs17669693	UST	chr6:149046973	-15.5709	5.83308e-20	4.27877e-17	0.840529	TRUE	rs1934220	FALSE
cg00345083	rs7517857	AJAP1	chr1:4665523	-15.5133	6.73575e-20	4.91168e-17	0.839532	TRUE	rs7517857	FALSE
cg24926791	rs3130552	PSORS1C1	chr6:31114409	-15.4841	7.24496e-20	5.2212e-17	0.839025	TRUE	rs3130978	FALSE
cg24926791	rs3130977	PSORS1C1	chr6:31114409	-15.4841	7.24496e-20	5.2212e-17	0.839025	TRUE	rs3130978	FALSE
cg18576044	rs11626877		chr14:75549325	-15.4594	7.70853e-20	5.52298e-17	0.838592	TRUE	rs11626877	FALSE
cg24158878	rs9368758	COL11A2	chr6:33169792	-15.4165	8.58246e-20	6.07845e-17	0.83784	TRUE	rs78244274	FALSE
cg24413826	GSA-rs733449	SAFB2	chr19:5587227	-15.418	8.55024e-20	6.07845e-17	0.837866	TRUE	rs73920021	FALSE
cg16675926	GSA-rs1294230	MLK4	chr1:233383251	-15.3681	9.69334e-20	6.826e-17	0.836983	TRUE	rs1294233	FALSE
cg24185656	rs4721867	IQCE	chr7:2603705	-15.3534	1.00597e-19	7.04372e-17	0.836721	TRUE	rs4721866	FALSE
cg02648923	GSA-rs11924961	CP	chr3:149185707	-15.3166	1.10363e-19	7.68392e-17	0.836064	TRUE	rs11924961	FALSE
cg20356878	rs9816720	ILDR1	chr3:121995820	15.3023	1.14423e-19	7.92178e-17	0.835808	TRUE	rs144181700	FALSE
cg25772418	GSA-rs78233646	RP11-76C10.2;GPR133	chr12:131035452	-15.2805	1.20892e-19	8.27664e-17	0.835416	FALSE		FALSE
cg05074385	rs929157	TRIM15	chr6:30169430	-15.2818	1.20481e-19	8.27664e-17	0.83544	TRUE	rs929157	FALSE
cg03020684	rs4777346	THSD4	chr15:71239726	-15.2744	1.22751e-19	8.35752e-17	0.835307	TRUE	rs4777346	FALSE
cg05809586	rs2244485	KRTAP27-1	chr21:30337371	-15.2694	1.24315e-19	8.41752e-17	0.835217	TRUE	rs2244485	FALSE
cg26365090	rs11700304	TOX2	chr20:43945721	-15.2428	1.32961e-19	8.95372e-17	0.834736	TRUE	rs11700304	FALSE
cg20095851	rs879605	LTBR;SCNN1A	chr12:6377534	-15.2398	1.33963e-19	8.97217e-17	0.834683	FALSE		FALSE
cg19022814	GSA-rs1933295		chr1:61641804	15.2105	1.44306e-19	9.61267e-17	0.834149	FALSE		FALSE
cg15377887	rs768361		chr21:41068733	-15.2069	1.45631e-19	9.64877e-17	0.834084	FALSE		FALSE
cg01230320	rs13011502		chr2:19350218	-15.1533	1.668e-19	1.09922e-16	0.833106	TRUE	rs13011502	FALSE
cg13561028	rs3095152	SFTA2	chr6:30931871	-15.1406	1.72281e-19	1.1293e-16	0.832872	TRUE	rs3095152	FALSE
cg14019050	rs2246293	RP11-217B7.2;ABCA1	chr9:104928488	-15.1384	1.73243e-19	1.1296e-16	0.832832	FALSE		FALSE
cg13582692	rs259949	ZNRD1-AS1	chr6:30054799	-15.1247	1.794e-19	1.16359e-16	0.832579	TRUE	rs259949	FALSE
cg13207180	rs2040847	CTC-281F24.1	chr17:6654744	-15.0851	1.98406e-19	1.27346e-16	0.831847	FALSE		FALSE
cg14167033	rs11236708	SHANK2	chr11:70578453	-15.0864	1.9774e-19	1.27346e-16	0.831872	TRUE	rs11236714	FALSE
cg04349084	rs7830933	RP11-175E9.1	chr8:23745163	15.0783	2.01902e-19	1.28918e-16	0.83172	FALSE		FALSE
cg23943944	rs2080867		chr5:116862167	-15.0354	2.25227e-19	1.4307e-16	0.830922	TRUE	rs2080867	FALSE
cg00688756	GSA-rs74515521	FLOT1	chr6:30738740	-14.9858	2.55637e-19	1.58307e-16	0.829992	TRUE	rs76617589	FALSE
cg00688756	GSA-rs74699059	FLOT1	chr6:30738740	-14.9858	2.55637e-19	1.58307e-16	0.829992	TRUE	rs76617589	FALSE
cg00688756	GSA-rs76617589	FLOT1	chr6:30738740	-14.9858	2.55637e-19	1.58307e-16	0.829992	TRUE	rs76617589	FALSE
cg00688756	GSA-rs78018970	FLOT1	chr6:30738740	-14.9858	2.55637e-19	1.58307e-16	0.829992	TRUE	rs76617589	FALSE
cg00688756	GSA-rs80126811	FLOT1	chr6:30738740	-14.9858	2.55637e-19	1.58307e-16	0.829992	TRUE	rs76617589	FALSE
cg05419622	rs582186	NRN1	chr6:6001146	-14.9488	2.81088e-19	1.73198e-16	0.829292	TRUE	rs582186	FALSE
cg05917273	rs8713	CAV1	chr7:116560467	-14.9329	2.92732e-19	1.79475e-16	0.828992	TRUE	rs6867	FALSE
cg09219280	rs2474382	NFIA	chr1:61404109	-14.9172	3.04762e-19	1.85926e-16	0.828693	TRUE	rs2236059	FALSE
cg13885788	GSA-rs13207432		chr6:52589499	-14.904	3.15272e-19	1.9139e-16	0.828442	TRUE	rs6901147	FALSE
cg13160852	rs515449	MIR100HG	chr11:122176319	14.8844	3.3162e-19	2.00328e-16	0.828066	TRUE	rs528212	FALSE
cg11334097	GSA-rs17202428	BTNL2	chr6:32394629	-14.852	3.60449e-19	2.14587e-16	0.827444	TRUE	rs41407045	FALSE
cg11334097	GSA-rs17208748	BTNL2	chr6:32394629	-14.852	3.60449e-19	2.14587e-16	0.827444	TRUE	rs41407045	FALSE
cg11334097	GSA-rs34525489	BTNL2	chr6:32394629	-14.852	3.60449e-19	2.14587e-16	0.827444	TRUE	rs41407045	FALSE
cg11334097	GSA-rs72847940	BTNL2	chr6:32394629	-14.8267	3.84619e-19	2.27875e-16	0.826959	TRUE	rs41407045	FALSE
cg09101062	rs4866831	RP11-159F24.3;C5orf34	chr5:43487405	-14.7967	4.15615e-19	2.45062e-16	0.826377	TRUE	rs4866831	FALSE
cg11585022	rs7723819	WDR36;CTC-551A13.2	chr5:111091647	14.7595	4.57488e-19	2.68467e-16	0.825654	TRUE	rs7723819	FALSE
cg23630179	GSA-rs4255644	COL4A2	chr13:110436989	-14.7559	4.61775e-19	2.69699e-16	0.825584	TRUE	rs4505178	FALSE
cg16956665	GSA-rs2241502	STT3A	chr11:125609466	-14.7385	4.83003e-19	2.80766e-16	0.825244	TRUE	rs2241502	FALSE
cg12687426	rs10936996	LRRFIP1P1;KCNMB3	chr3:179259284	-14.7359	4.86276e-19	2.81342e-16	0.825193	TRUE	rs10936996	FALSE
cg17929630	rs2301753	RNF39	chr6:30070934	-14.7177	5.09722e-19	2.9081e-16	0.824836	TRUE	rs9261291	FALSE
cg17929630	rs9261292	RNF39	chr6:30070934	-14.7177	5.09722e-19	2.9081e-16	0.824836	TRUE	rs9261291	FALSE
cg17929630	rs9261294	RNF39	chr6:30070934	-14.7177	5.09722e-19	2.9081e-16	0.824836	TRUE	rs9261291	FALSE
cg09581911	rs997868	DYRK4	chr12:4590065	-14.6764	5.67315e-19	3.22177e-16	0.824023	TRUE	rs997868	FALSE
cg26069044	rs55661361	NRGN	chr11:124744059	-14.6645	5.85192e-19	3.30805e-16	0.823786	TRUE	rs55661361	FALSE
cg23333490	rs9277378	HLA-DPB1	chr6:33082963	-14.6069	6.79615e-19	3.82428e-16	0.822641	TRUE	rs3128961	FALSE
cg06917450	rs3762352	CDCA8;C1orf109	chr1:37690979	14.5838	7.21694e-19	4.0426e-16	0.82218	FALSE		FALSE
cg18698799	rs9366793	C6orf10;XXbac-BPG154L12.5	chr6:32333735	-14.5765	7.35688e-19	4.08386e-16	0.822032	TRUE	rs9357140	FALSE
cg18698799	rs9380290	C6orf10;XXbac-BPG154L12.5	chr6:32333735	-14.5765	7.35688e-19	4.08386e-16	0.822032	TRUE	rs9357140	FALSE
cg15550113	rs1048792	OGFR	chr20:62809617	-14.5456	7.9725e-19	4.40575e-16	0.821412	TRUE	rs1048792	FALSE
cg22017303	GSA-rs2307129	AGL	chr1:99861469	-14.5233	8.45161e-19	4.64967e-16	0.82096	TRUE	rs2307129	FALSE
cg19681352	GSA-rs17356923	KDF1	chr1:26956183	-14.4287	1.08245e-18	5.92862e-16	0.819032	TRUE	rs17356923	FALSE
cg08210706	rs1475938	SERPINA5	chr14:94580348	-14.3719	1.25679e-18	6.85305e-16	0.817859	TRUE	rs10135403	FALSE
cg22535849	rs13230345	SDK1	chr7:4078950	-14.2798	1.60188e-18	8.69631e-16	0.815936	TRUE	rs13230345	FALSE
cg20981163	rs9277393	HLA-DPA1;HLA-DPB1	chr6:33082205	-14.2473	1.74565e-18	9.39403e-16	0.81525	TRUE	rs9277358	FALSE
cg20981163	rs9277394	HLA-DPA1;HLA-DPB1	chr6:33082205	-14.2473	1.74565e-18	9.39403e-16	0.81525	TRUE	rs9277358	FALSE
cg20627572	rs62189536	AC017028.1;AC017028.2;AC017028.3;AC017028.11;AC017028.4;HDAC4;AC017028.5;AC017028.8;AC017028.9;MIR4440	chr2:239070116	-14.2354	1.80144e-18	9.65212e-16	0.814999	FALSE		FALSE
cg08900396	rs66542400	RPH3AL	chr17:299790	-14.1716	2.13329e-18	1.13807e-15	0.81364	TRUE	rs66542400	FALSE
cg01988299	GSA-rs73915579	AC010145.4	chr2:16011768	-14.1423	2.30569e-18	1.22474e-15	0.813012	TRUE	rs73915579	FALSE
cg05481879	rs72968390		chr3:122905788	-14.0502	2.94676e-18	1.55854e-15	0.811017	TRUE	rs72968390	FALSE
cg26155681	rs3808988	HTATIP2	chr11:20362830	14.0464	2.97668e-18	1.56764e-15	0.810934	TRUE	rs3808988	FALSE
cg18486231	rs1010458	RP11-903H12.5;ANG;RNASE4	chr14:20688311	-14.0269	3.13588e-18	1.64446e-15	0.810507	TRUE	rs1010458	FALSE
cg10098373	GSA-rs2924685	CPT1A	chr11:68782921	-13.9807	3.54779e-18	1.85258e-15	0.809493	TRUE	rs2924682	FALSE
cg17763566	rs2395349	HLA-DPB2	chr6:33115679	-13.9677	3.67378e-18	1.88639e-15	0.809205	TRUE	rs9277641	FALSE
cg17763566	rs9277642	HLA-DPB2	chr6:33115679	-13.9677	3.67378e-18	1.88639e-15	0.809205	TRUE	rs9277641	FALSE
cg17763566	rs9277643	HLA-DPB2	chr6:33115679	-13.9677	3.67378e-18	1.88639e-15	0.809205	TRUE	rs9277641	FALSE
cg17763566	rs9277657	HLA-DPB2	chr6:33115679	-13.9677	3.67378e-18	1.88639e-15	0.809205	TRUE	rs9277641	FALSE
cg12568536	GSA-rs11603136		chr11:86162735	13.9386	3.9714e-18	2.03076e-15	0.808561	TRUE	rs3901732	FALSE
cg05092371	rs4553808	CTLA4	chr2:203866795	-13.9187	4.18961e-18	2.13348e-15	0.808117	TRUE	rs16840252	FALSE
cg14111685	rs34992211	LINC01237	chr2:241988053	-13.9031	4.3683e-18	2.21532e-15	0.80777	TRUE	rs6733472	FALSE
cg09387681	rs9736	RP11-295P9.3;FRMD4A	chr10:13646164	-13.8996	4.40952e-18	2.22706e-15	0.807692	TRUE	rs9736	FALSE
cg02940070	rs5759052	PACSIN2	chr22:42947601	-13.8339	5.26278e-18	2.64716e-15	0.806215	TRUE	rs5759053	FALSE
cg07093060	rs9882210		chr3:174374966	-13.7487	6.62239e-18	3.3175e-15	0.804278	TRUE	rs9840305	FALSE
cg13918754	rs11753939	RNF39	chr6:30071602	13.7252	7.05865e-18	3.52172e-15	0.803737	FALSE		FALSE
cg11016420	rs6712664		chr2:64985227	-13.7137	7.28155e-18	3.60375e-15	0.803473	TRUE	rs57350083	FALSE
cg17829936	rs3813355	TAAR5	chr6:132589541	-13.7146	7.26312e-18	3.60375e-15	0.803495	FALSE		FALSE
cg03066788	rs73570753	RP11-380I10.4;PNOC	chr8:28317767	13.6409	8.87014e-18	4.37241e-15	0.801788	FALSE		FALSE
cg18572898	rs9276427	HLA-DQA2	chr6:32744325	13.6379	8.94382e-18	4.39116e-15	0.801717	TRUE	rs9276429	FALSE
cg06562718	rs73538786	ARHGEF10	chr8:1841002	-13.6136	9.55403e-18	4.67215e-15	0.801151	TRUE	rs73538786	FALSE
cg05179499	rs2432561	RP11-505K9.4;OSGIN1	chr16:83949063	-13.5962	1.00173e-17	4.87933e-15	0.800743	TRUE	rs2432561	FALSE
cg01884057	rs10182181		chr2:24927181	-13.5401	1.16735e-17	5.66366e-15	0.79942	FALSE		FALSE
cg13561028	rs3131787	SFTA2	chr6:30931871	-13.5346	1.18498e-17	5.72667e-15	0.79929	TRUE	rs3095152	FALSE
cg07673080	GSA-rs925738	HDAC4	chr2:239319458	13.5148	1.25078e-17	6.02105e-15	0.79882	FALSE		FALSE
cg22706458	GSA-rs35171037	UMODL1-AS1;UMODL1	chr21:42108838	-13.5072	1.27724e-17	6.1245e-15	0.798638	TRUE	rs58524852	FALSE
cg07482223	rs2286656	SFTA2	chr6:30931455	-13.4991	1.30591e-17	6.2377e-15	0.798444	TRUE	rs4713402	FALSE
cg09584650	GSA-rs7464436	MYOM2	chr8:2053893	13.4672	1.42496e-17	6.78004e-15	0.797682	FALSE		FALSE
cg04130408	rs10236516	CLIP2	chr7:74288905	-13.4621	1.44476e-17	6.826e-15	0.797561	TRUE	rs10236516	FALSE
cg02668233	rs883124	TMEM132B	chr12:125328947	-13.4619	1.44569e-17	6.826e-15	0.797556	TRUE	rs883124	FALSE
cg16827215	rs12282401	GALNT18	chr11:11271087	-13.4542	1.47653e-17	6.94498e-15	0.797371	TRUE	rs12282251	FALSE
cg14494781	rs113070968		chr6:2615106	-13.4175	1.63291e-17	7.65135e-15	0.796487	TRUE	rs6927985	FALSE
cg04034998	GSA-rs56196479	ADAM12	chr10:126155076	-13.413	1.65334e-17	7.7177e-15	0.796377	TRUE	rs56196479	FALSE
cg01697477	GSA-rs1286739	RARB	chr3:25573114	-13.3977	1.72434e-17	8.01875e-15	0.796007	TRUE	rs1286739	FALSE
cg25347356	GSA-rs12211400	ARHGAP18	chr6:129686106	-13.3052	2.22455e-17	1.0306e-14	0.793747	TRUE	rs6928167	FALSE
cg21787989	rs17753447	LGALS8	chr1:236518279	-13.2989	2.26307e-17	1.04452e-14	0.793594	TRUE	rs17753447	FALSE
cg08031982	rs8047314		chr16:87543932	-13.2869	2.33969e-17	1.07585e-14	0.793296	FALSE		FALSE
cg24753094	GSA-rs7176825	THSD4	chr15:71597726	-13.2765	2.40789e-17	1.1031e-14	0.793039	TRUE	rs7176825	FALSE
cg02922510	rs6953995		chr7:157076736	-13.1942	3.0237e-17	1.38008e-14	0.790991	TRUE	rs6953995	FALSE
cg01481978	GSA-rs35660923		chr16:85415709	-13.1683	3.24843e-17	1.47718e-14	0.790342	TRUE	rs35660923	FALSE
cg10288111	GSA-rs7780160	IFRD1	chr7:112422626	-13.1667	3.26358e-17	1.47862e-14	0.7903	TRUE	rs7780160	FALSE
cg06300880	GSA-rs3915166	CD80	chr3:119560299	-13.1218	3.69701e-17	1.66276e-14	0.789166	TRUE	rs34394661	FALSE
cg06961873	rs72660967	TMEM57	chr1:25499288	-13.123	3.68432e-17	1.66276e-14	0.789198	TRUE	rs61775206	FALSE
cg13245593	rs6680737	TBX15	chr1:118979801	-13.1046	3.87841e-17	1.73801e-14	0.788729	TRUE	rs113197996	FALSE
cg00501919	rs1800683	LTA	chr6:31572972	-13.0713	4.25484e-17	1.89293e-14	0.787881	FALSE		FALSE
cg00501919	rs909253	LTA	chr6:31572972	-13.0713	4.25484e-17	1.89293e-14	0.787881	FALSE		FALSE
cg17017564	rs77266568	NEDD4L	chr18:58252400	-13.0647	4.33452e-17	1.92144e-14	0.787711	TRUE	rs77266568	FALSE
cg06634228	GSA-rs6486245		chr11:15416708	13.0284	4.79669e-17	2.11869e-14	0.786779	TRUE	rs6486245	FALSE
cg13672736	GSA-rs2274853	NTNG2	chr9:132238678	-12.9915	5.31711e-17	2.34018e-14	0.785827	TRUE	rs56236217	FALSE
cg02270332	rs4946717		chr6:106027186	-12.9881	5.36859e-17	2.35442e-14	0.785738	FALSE		FALSE
cg08407901	rs2839557	SLC37A1	chr21:42569838	12.9742	5.58079e-17	2.43881e-14	0.785379	TRUE	rs2839556	FALSE
cg19336497	rs11023197	RRAS2	chr11:14359452	-12.9103	6.67701e-17	2.90754e-14	0.783708	FALSE		FALSE
cg24910161	rs3902025	GSDMA	chr17:39962944	12.8963	6.94458e-17	3.01341e-14	0.78334	FALSE		FALSE
cg22532079	rs3732895	ABI3BP	chr3:100993213	-12.7534	1.03887e-16	4.49209e-14	0.779535	TRUE	rs3732896	FALSE
cg12495090	rs11682397		chr2:126781410	-12.7476	1.05601e-16	4.55024e-14	0.779379	TRUE	rs35470416	FALSE
cg03066009	GSA-rs10808739	RP11-1D12.1;CYP7B1	chr8:64727701	-12.7272	1.11892e-16	4.80447e-14	0.778827	TRUE	rs10808739	FALSE
cg06064525	GSA-rs7395773	AP2A2	chr11:970663	-12.7103	1.17393e-16	5.02319e-14	0.778367	FALSE		FALSE
cg10306192	rs1939015	MMP27	chr11:102705642	12.6743	1.29986e-16	5.54281e-14	0.777389	TRUE	rs1939015	FALSE
cg18239511	GSA-rs6575571		chr14:96096931	12.6642	1.33792e-16	5.68543e-14	0.777111	TRUE	rs6575572	FALSE
cg27288829	GSA-rs10419790	RAX2	chr19:3771881	12.6201	1.51655e-16	6.40034e-14	0.775901	TRUE	rs11085039	FALSE
cg15350071	rs6089848	SLCO4A1	chr20:62683370	12.6202	1.51603e-16	6.40034e-14	0.775904	FALSE		FALSE
cg24372256	GSA-rs35171037	UMODL1-AS1;UMODL1	chr21:42108757	-12.616	1.53437e-16	6.45346e-14	0.775787	FALSE		FALSE
cg10639368	GSA-rs925738	HDAC4	chr2:239319522	12.6012	1.60008e-16	6.70694e-14	0.775381	FALSE		FALSE
cg24117504	rs6690340		chr1:183147814	-12.5809	1.69552e-16	7.08291e-14	0.774818	TRUE	rs6666599	FALSE
cg17143291	GSA-rs7521268	CACNA1E	chr1:181489702	-12.5742	1.72799e-16	7.19417e-14	0.774633	TRUE	rs7521268	FALSE
cg06657028	rs2844793	TRIM31-AS1;TRIM31	chr6:30112717	-12.5719	1.73965e-16	7.2183e-14	0.774567	TRUE	rs2844793	FALSE
cg15590007	rs4987105	ALOX5	chr10:45374771	12.5646	1.7759e-16	7.32801e-14	0.774366	FALSE		FALSE
cg27406070	chr6:29575456	GABBR1	chr6:29607788	-12.5619	1.78987e-16	7.32801e-14	0.77429	TRUE	rs740881	FALSE
cg27406070	rs29261	GABBR1	chr6:29607788	-12.5619	1.78987e-16	7.32801e-14	0.77429	TRUE	rs740881	FALSE
cg08684066	rs28694742	HERC6	chr4:88378020	-12.5627	1.78589e-16	7.32801e-14	0.774312	TRUE	rs28694742	FALSE
cg19117063	rs72847948	BTNL2	chr6:32397775	-12.5373	1.91978e-16	7.83384e-14	0.773605	TRUE	rs72847948	FALSE
cg26267481	rs3756663	TARS;CTD-2203K17.1	chr5:33440133	12.5024	2.12154e-16	8.62858e-14	0.772626	FALSE		FALSE
cg16191297	rs2306078	RP11-284H18.1;TRAPPC9	chr8:139914464	-12.5003	2.13435e-16	8.65211e-14	0.772566	TRUE	rs11777849	FALSE
cg26162295	rs3902025	GSDMA	chr17:39962953	12.4974	2.15176e-16	8.69408e-14	0.772487	FALSE		FALSE
cg04033559	GSA-rs11904158	PDK1	chr2:172597090	-12.4872	2.21594e-16	8.92417e-14	0.772197	TRUE	rs11904158	FALSE
cg22984586	rs2227010	CCR5;RP11-24F11.2	chr3:46370049	12.4842	2.23492e-16	8.97128e-14	0.772113	TRUE	rs2227010	FALSE
cg00631877	GSA-rs10859691	PLXNC1	chr12:94246896	-12.4733	2.30532e-16	9.22383e-14	0.771808	TRUE	rs869047	FALSE
cg06523151	rs2818753	ESRRG	chr1:216939883	-12.4522	2.44906e-16	9.76724e-14	0.77121	TRUE	rs2818753	FALSE
cg02978505	rs11863911		chr16:85258715	-12.4427	2.5172e-16	1.00066e-13	0.770939	FALSE		FALSE
cg23304464	GSA-rs62102086		chr19:401075	-12.4133	2.73877e-16	1.08524e-13	0.770102	FALSE		FALSE
cg05877550	rs8060803		chr16:85335431	12.4093	2.77032e-16	1.09422e-13	0.769989	FALSE		FALSE
cg13636640	rs6087990	DNMT3B	chr20:32762132	-12.4027	2.82346e-16	1.11165e-13	0.7698	FALSE		FALSE
cg14117565	rs66782667	ETFB;CTD-2616J11.9	chr19:51347251	-12.4003	2.84275e-16	1.11568e-13	0.769732	TRUE	rs8111973	FALSE
cg22481673	GSA-rs11587632	RD3	chr1:211494408	-12.3955	2.88182e-16	1.12742e-13	0.769596	TRUE	rs12733443	FALSE
cg12219963	rs34001935	FOXN4	chr12:109307231	-12.3797	3.01617e-16	1.17625e-13	0.769142	TRUE	rs34001935	FALSE
cg00540941	rs6913008	HLA-DOA	chr6:33007065	-12.352	3.26597e-16	1.26965e-13	0.768347	TRUE	rs6913008	FALSE
cg04970287	GSA-rs17202428	BTNL2	chr6:32394860	-12.3471	3.31276e-16	1.27976e-13	0.768204	TRUE	rs41535850	FALSE
cg04970287	GSA-rs34525489	BTNL2	chr6:32394860	-12.3471	3.31276e-16	1.27976e-13	0.768204	TRUE	rs41535850	FALSE
cg07314298	rs16857668	GREB1	chr2:11582984	-12.3458	3.32489e-16	1.28044e-13	0.768168	FALSE		FALSE
cg11030744	GSA-rs35682	GHRL;GHRLOS	chr3:10286805	-12.3371	3.40904e-16	1.30875e-13	0.767917	FALSE		FALSE
cg08422745	rs1054496	RP11-10K16.1;GALNT7	chr4:173168826	12.333	3.44997e-16	1.32035e-13	0.767798	FALSE		FALSE
cg24088508	rs3762352	C1orf109	chr1:37690789	12.324	3.54034e-16	1.35074e-13	0.767538	FALSE		FALSE
cg04862290	rs3769080	LRRFIP1	chr2:237733318	-12.317	3.61302e-16	1.37422e-13	0.767334	TRUE	rs3754721	FALSE
cg10930308	rs11753939	RNF39	chr6:30071698	12.2927	3.87562e-16	1.46956e-13	0.766627	FALSE		FALSE
cg13918754	rs2301753	RNF39	chr6:30071602	12.2671	4.17236e-16	1.5534e-13	0.765882	FALSE		FALSE
cg13918754	rs9261292	RNF39	chr6:30071602	12.2671	4.17236e-16	1.5534e-13	0.765882	FALSE		FALSE
cg13918754	rs9261294	RNF39	chr6:30071602	12.2671	4.17236e-16	1.5534e-13	0.765882	FALSE		FALSE
cg13918754	rs9261297	RNF39	chr6:30071602	12.2671	4.17236e-16	1.5534e-13	0.765882	FALSE		FALSE
cg13918754	rs9261298	RNF39	chr6:30071602	12.2671	4.17236e-16	1.5534e-13	0.765882	FALSE		FALSE
cg13918754	rs9261300	RNF39	chr6:30071602	12.2671	4.17236e-16	1.5534e-13	0.765882	FALSE		FALSE
cg07089942	GSA-rs1420676	ZNF423	chr16:49632592	-12.2421	4.48524e-16	1.66486e-13	0.76515	FALSE		FALSE
cg09472430	exm2268212	MUM1	chr19:1310536	-12.2045	5.00195e-16	1.85108e-13	0.764041	TRUE	rs12710060	FALSE
cg14762436	rs6979475	OSBPL3	chr7:24878130	-12.2031	5.02242e-16	1.85309e-13	0.763999	TRUE	rs150085165	FALSE
cg20106077	rs3800544	WDR27	chr6:169658108	-12.1923	5.18159e-16	1.90611e-13	0.763681	TRUE	rs6907814	FALSE
cg18584440	GSA-rs62404561	BTNL2	chr6:32403037	-12.1693	5.53882e-16	2.02543e-13	0.762999	TRUE	rs28362680	FALSE
cg02938172	rs35386092	RPH3AL	chr17:335360	-12.1698	5.53153e-16	2.02543e-13	0.763013	FALSE		FALSE
cg13586425	GSA-rs78233646	RP11-76C10.2;GPR133	chr12:131035360	-12.1624	5.65139e-16	2.06048e-13	0.762793	FALSE		FALSE
cg06281714	GSA-rs12529093		chr6:32447432	-12.1369	6.08545e-16	2.19279e-13	0.762034	TRUE	rs28895028	FALSE
cg06281714	GSA-rs13194556		chr6:32447432	-12.1369	6.08545e-16	2.19279e-13	0.762034	TRUE	rs28895028	FALSE
cg06281714	GSA-rs13209059		chr6:32447432	-12.1369	6.08545e-16	2.19279e-13	0.762034	TRUE	rs28895028	FALSE
cg06281714	GSA-rs13209234		chr6:32447432	-12.1369	6.08545e-16	2.19279e-13	0.762034	TRUE	rs28895028	FALSE
cg20981163	rs9277378	HLA-DPA1;HLA-DPB1	chr6:33082205	-12.1352	6.11633e-16	2.19749e-13	0.761982	TRUE	rs9277358	FALSE
cg01348922	GSA-rs3923265	ENPP7	chr17:79733213	-12.12	6.39213e-16	2.28991e-13	0.761528	FALSE		FALSE
cg13966843	rs3129933	C6orf10	chr6:32368382	-12.0947	6.88107e-16	2.45792e-13	0.760767	TRUE	rs3129933	FALSE
cg14373797	seq-rs9276	HLA-DPB1	chr6:33085798	-12.0675	7.44745e-16	2.65254e-13	0.759948	TRUE	rs9276	FALSE
cg15848685	rs1264300	VARS2	chr6:30914863	-12.0609	7.59198e-16	2.67311e-13	0.759749	FALSE		FALSE
cg15848685	rs1264301	VARS2	chr6:30914863	-12.0609	7.59198e-16	2.67311e-13	0.759749	FALSE		FALSE
cg15848685	rs1264303	VARS2	chr6:30914863	-12.0609	7.59198e-16	2.67311e-13	0.759749	FALSE		FALSE
cg15848685	rs1264305	VARS2	chr6:30914863	-12.0609	7.59198e-16	2.67311e-13	0.759749	FALSE		FALSE
cg06833981	rs2736163	PRRC2A	chr6:31629930	-12.0581	7.65514e-16	2.68767e-13	0.759663	TRUE	rs2736163	FALSE
cg17839758	rs12626853	KRTAP10-11;TSPEAR;KRTAP12-3	chr21:44657644	12.0536	7.75698e-16	2.71569e-13	0.759526	TRUE	rs12626853	FALSE
cg14448393	rs17194412	FIGN	chr2:163614684	-12.0127	8.74004e-16	3.05119e-13	0.758283	TRUE	rs11674003	FALSE
cg20312418	rs7896031		chr10:10361503	-11.9713	9.86454e-16	3.43403e-13	0.757016	TRUE	rs7896031	FALSE
cg22875332	GSA-rs1251079	RP4-682C21.5;ACADM	chr1:75724021	11.9531	1.0407e-15	3.61266e-13	0.756454	FALSE		FALSE
cg25385150	rs300538	RADIL	chr7:4830380	11.9187	1.15115e-15	3.98487e-13	0.75539	TRUE	rs300538	FALSE
cg26672776	rs3131787	SFTA2	chr6:30931790	-11.9067	1.1924e-15	4.11607e-13	0.755018	FALSE		FALSE
cg16329650	GSA-rs7355673	ERBB4	chr2:212539204	11.8358	1.46889e-15	5.05636e-13	0.752802	FALSE		FALSE
cg01883054	rs62410653	NRROS;PIGX	chr3:196658559	-11.802	1.62257e-15	5.56981e-13	0.751737	TRUE	rs62410653	FALSE
cg13916117	GSA-rs7625369	CNTN4	chr3:3038653	-11.7811	1.72593e-15	5.90813e-13	0.751074	FALSE		FALSE
cg08035234	GSA-rs1933295		chr1:61641757	11.766	1.80435e-15	6.15949e-13	0.750596	FALSE		FALSE
cg08144588	GSA-rs7625369	CNTN4	chr3:3038642	-11.765	1.80994e-15	6.16151e-13	0.750563	FALSE		FALSE
cg08717807	GSA-rs9930924		chr16:85497807	11.7433	1.92988e-15	6.5517e-13	0.749871	TRUE	rs9931008	FALSE
cg18673341	rs2686527	STEAP1B	chr7:22442342	11.7385	1.9576e-15	6.62755e-13	0.749716	TRUE	rs10228906	FALSE
cg04219001	GSA-rs41270529	FLOT1	chr6:30728225	-11.72	2.06726e-15	6.97964e-13	0.749127	TRUE	rs41270529	FALSE
cg18766900	rs12250042	USP6NL	chr10:11532616	11.7176	2.0825e-15	7.01186e-13	0.749047	FALSE		FALSE
cg07341534	rs3828214	HDAC4	chr2:239149536	-11.7123	2.11538e-15	7.1032e-13	0.748877	FALSE		FALSE
cg16301894	rs6840580	RP11-420A23.1	chr4:128468588	-11.673	2.37683e-15	7.95942e-13	0.74761	FALSE		FALSE
cg17048834	rs3734838	TRIM31-AS1;TRIM31	chr6:30112452	-11.6669	2.42026e-15	8.06104e-13	0.747413	TRUE	rs3734838	FALSE
cg17048834	seq-rs115176581	TRIM31-AS1;TRIM31	chr6:30112452	-11.6669	2.42026e-15	8.06104e-13	0.747413	TRUE	rs3734838	FALSE
cg09727148	rs9981687	UMODL1	chr21:42140608	11.6636	2.44406e-15	8.11838e-13	0.747306	FALSE		FALSE
cg18477163	GSA-rs1771487	C1orf145;OBSCN	chr1:228214334	-11.6583	2.48224e-15	8.22304e-13	0.747137	FALSE		FALSE
cg25594119	rs17519488		chr18:11947571	11.6496	2.54752e-15	8.41665e-13	0.746854	FALSE		FALSE
cg16035267	GSA-rs34525583	OR12D3;OR5V1	chr6:29374852	-11.6478	2.56112e-15	8.43895e-13	0.746795	TRUE	rs34525583	FALSE
cg02848996	rs10903390	LINC00200	chr10:1163522	11.6394	2.62601e-15	8.62971e-13	0.746522	FALSE		FALSE
cg04559908	rs3094086	HCG21;DPCR1	chr6:30952345	-11.5787	3.14556e-15	1.02822e-12	0.744538	TRUE	rs3132580	FALSE
cg04559908	rs3132580	HCG21;DPCR1	chr6:30952345	-11.5787	3.14556e-15	1.02822e-12	0.744538	TRUE	rs3132580	FALSE
cg04762213	rs2857693	PRRC2A	chr6:31620110	11.5714	3.21427e-15	1.04514e-12	0.7443	FALSE		FALSE
cg04762213	rs2857694	PRRC2A	chr6:31620110	11.5714	3.21427e-15	1.04514e-12	0.7443	FALSE		FALSE
cg10985055	1kg_6_30282110	TRIM26	chr6:30206353	-11.5491	3.43525e-15	1.11113e-12	0.743565	TRUE	rs2021722	FALSE
cg10985055	rs885912	TRIM26	chr6:30206353	-11.5491	3.43525e-15	1.11113e-12	0.743565	TRUE	rs2021722	FALSE
cg00462971	rs6780283		chr3:195063675	11.5033	3.93863e-15	1.27061e-12	0.742047	FALSE		FALSE
cg09721595	GSA-rs2282639	KCTD14;NDUFC2-KCTD14;THRSP	chr11:78062877	-11.5011	3.96504e-15	1.27579e-12	0.741972	FALSE		FALSE
cg20802826	rs2394412	LINC00243	chr6:30814302	11.4375	4.79634e-15	1.52732e-12	0.739843	FALSE		FALSE
cg20802826	rs2894046	LINC00243	chr6:30814302	11.4375	4.79634e-15	1.52732e-12	0.739843	FALSE		FALSE
cg20802826	rs2894047	LINC00243	chr6:30814302	11.4375	4.79634e-15	1.52732e-12	0.739843	FALSE		FALSE
cg20802826	rs4286818	LINC00243	chr6:30814302	11.4375	4.79634e-15	1.52732e-12	0.739843	FALSE		FALSE
cg20301993	rs2073344	SLC7A7	chr14:22823308	11.4067	5.2609e-15	1.67093e-12	0.738803	FALSE		FALSE
cg24513571	rs879605	LTBR;SCNN1A	chr12:6377431	-11.3597	6.05805e-15	1.91917e-12	0.737208	TRUE	rs72645157	FALSE
cg22247664	rs1010167	GSTM4	chr1:109656503	11.349	6.25698e-15	1.97711e-12	0.736841	FALSE		FALSE
cg24103044	rs2301753	RNF39	chr6:30072023	11.3129	6.97457e-15	2.17047e-12	0.735605	FALSE		FALSE
cg24103044	rs9261292	RNF39	chr6:30072023	11.3129	6.97457e-15	2.17047e-12	0.735605	FALSE		FALSE
cg24103044	rs9261294	RNF39	chr6:30072023	11.3129	6.97457e-15	2.17047e-12	0.735605	FALSE		FALSE
cg24103044	rs9261297	RNF39	chr6:30072023	11.3129	6.97457e-15	2.17047e-12	0.735605	FALSE		FALSE
cg24103044	rs9261298	RNF39	chr6:30072023	11.3129	6.97457e-15	2.17047e-12	0.735605	FALSE		FALSE
cg24103044	rs9261300	RNF39	chr6:30072023	11.3129	6.97457e-15	2.17047e-12	0.735605	FALSE		FALSE
cg14279361	rs339392	C3	chr19:6721943	11.3104	7.02758e-15	2.18145e-12	0.735518	FALSE		FALSE
cg22436195	rs17031035		chr4:154030622	-11.2541	8.3297e-15	2.57915e-12	0.733571	TRUE	rs17031030	FALSE
cg12935818	rs6431548	AC104667.3;RAB17	chr2:237591158	11.2402	8.68671e-15	2.68295e-12	0.733088	FALSE		FALSE
cg08650900	rs7329703		chr13:47120639	11.224	9.122e-15	2.81035e-12	0.732524	FALSE		FALSE
cg15890469	rs2268613	PGF	chr14:74942142	-11.2119	9.46265e-15	2.90803e-12	0.732101	FALSE		FALSE
cg18572898	rs2213567	HLA-DQA2	chr6:32744325	-11.2074	9.59149e-15	2.933e-12	0.731944	TRUE	rs9276429	FALSE
cg18572898	rs9276430	HLA-DQA2	chr6:32744325	-11.2074	9.59149e-15	2.933e-12	0.731944	TRUE	rs9276429	FALSE
cg11257193	rs6505162	NSRP1;RP11-1148O4.2;MIR423;MIR3184	chr17:30117169	11.2032	9.71349e-15	2.96295e-12	0.731798	FALSE		FALSE
cg24912902	rs6721654	AC073257.2	chr2:120544161	11.1933	1.00107e-14	3.04606e-12	0.731449	FALSE		FALSE
cg07314988	rs3809109	ATHL1	chr11:289773	-11.1882	1.0165e-14	3.0854e-12	0.731272	FALSE		FALSE
cg20802826	rs2394413	LINC00243	chr6:30814302	11.1821	1.03556e-14	3.13553e-12	0.731056	FALSE		FALSE
cg04970287	GSA-rs72847940	BTNL2	chr6:32394860	-11.1757	1.0558e-14	3.18899e-12	0.730831	TRUE	rs41535850	FALSE
cg03020863	GSA-rs200229711	PDGFD	chr11:104134915	11.1634	1.09591e-14	3.30205e-12	0.730398	FALSE		FALSE
cg13994196	rs9489153	GOPC;ROS1	chr6:117415938	-11.1513	1.13681e-14	3.41693e-12	0.729971	FALSE		FALSE
cg26730543	rs2301753	RNF39	chr6:30071822	11.1465	1.15346e-14	3.41696e-12	0.729802	FALSE		FALSE
cg26730543	rs9261292	RNF39	chr6:30071822	11.1465	1.15346e-14	3.41696e-12	0.729802	FALSE		FALSE
cg26730543	rs9261294	RNF39	chr6:30071822	11.1465	1.15346e-14	3.41696e-12	0.729802	FALSE		FALSE
cg26730543	rs9261297	RNF39	chr6:30071822	11.1465	1.15346e-14	3.41696e-12	0.729802	FALSE		FALSE
cg26730543	rs9261298	RNF39	chr6:30071822	11.1465	1.15346e-14	3.41696e-12	0.729802	FALSE		FALSE
cg26730543	rs9261300	RNF39	chr6:30071822	11.1465	1.15346e-14	3.41696e-12	0.729802	FALSE		FALSE
cg18930910	rs11753939	RNF39	chr6:30071373	11.1177	1.25892e-14	3.72043e-12	0.72878	FALSE		FALSE
cg06281714	GSA-rs28895028		chr6:32447432	-11.1001	1.32809e-14	3.91545e-12	0.728153	TRUE	rs28895028	FALSE
cg10523679	GSA-rs1251079	RP4-682C21.5;ACADM	chr1:75724084	11.0886	1.37548e-14	4.04548e-12	0.727742	FALSE		FALSE
cg16222062	rs4424849		chr14:105042891	11.0747	1.43489e-14	4.21017e-12	0.727245	FALSE		FALSE
cg01203766	rs6932435	PSORS1C1	chr6:31128022	-11.0634	1.48521e-14	4.33716e-12	0.726839	TRUE	rs9263715	FALSE
cg01203766	rs9263715	PSORS1C1	chr6:31128022	-11.0634	1.48521e-14	4.33716e-12	0.726839	TRUE	rs9263715	FALSE
cg24268161	rs909685	SYNGR1	chr22:39351453	-10.9686	1.98344e-14	5.77841e-12	0.723408	FALSE		FALSE
cg20649689	rs762324	HLA-E	chr6:30488107	-10.9651	2.00463e-14	5.82639e-12	0.723281	TRUE	rs762324	FALSE
cg24702069	rs3903427	MYO16	chr13:108700457	10.942	2.15174e-14	6.23924e-12	0.722435	FALSE		FALSE
cg07179000	rs3743104	GREM1	chr15:32731384	-10.9335	2.20812e-14	6.3877e-12	0.722125	FALSE		FALSE
cg13401893	rs11753939	RNF39	chr6:30071654	10.9218	2.28881e-14	6.60559e-12	0.721694	FALSE		FALSE
cg19800640	GSA-rs6520149	SYCE3	chr22:50552238	-10.9194	2.30561e-14	6.63854e-12	0.721606	TRUE	rs6520149	FALSE
cg13713821	GSA-rs10821076		chr9:93137019	-10.909	2.38048e-14	6.83812e-12	0.721222	FALSE		FALSE
cg03355213	rs6087526	ZNF341-AS1;CHMP4B	chr20:33810423	-10.9027	2.42664e-14	6.95451e-12	0.720991	FALSE		FALSE
cg26820915	GSA-rs33198	WDR41	chr5:77492609	-10.8839	2.57065e-14	7.35015e-12	0.720297	FALSE		FALSE
cg10930308	rs2301753	RNF39	chr6:30071698	10.8765	2.62987e-14	7.41623e-12	0.720022	FALSE		FALSE
cg10930308	rs9261292	RNF39	chr6:30071698	10.8765	2.62987e-14	7.41623e-12	0.720022	FALSE		FALSE
cg10930308	rs9261294	RNF39	chr6:30071698	10.8765	2.62987e-14	7.41623e-12	0.720022	FALSE		FALSE
cg10930308	rs9261297	RNF39	chr6:30071698	10.8765	2.62987e-14	7.41623e-12	0.720022	FALSE		FALSE
cg10930308	rs9261298	RNF39	chr6:30071698	10.8765	2.62987e-14	7.41623e-12	0.720022	FALSE		FALSE
cg10930308	rs9261300	RNF39	chr6:30071698	10.8765	2.62987e-14	7.41623e-12	0.720022	FALSE		FALSE
cg00459509	GSA-rs11059553		chr12:128157921	-10.8721	2.66543e-14	7.48227e-12	0.719859	TRUE	rs34823417	FALSE
cg00459509	rs61939534		chr12:128157921	-10.8721	2.66543e-14	7.48227e-12	0.719859	TRUE	rs34823417	FALSE
cg12633154	rs11753939	RNF39	chr6:30071657	10.8674	2.70464e-14	7.57508e-12	0.719683	FALSE		FALSE
cg16274899	rs229660	PLEKHG3	chr14:64708506	-10.8638	2.73418e-14	7.64044e-12	0.719552	FALSE		FALSE
cg11070193	GSA-rs6657616	CATSPER4	chr1:26201378	-10.8483	2.868e-14	7.99628e-12	0.718973	FALSE		FALSE
cg16958594	rs1264300	VARS2	chr6:30914930	-10.8363	2.9761e-14	8.22325e-12	0.718524	FALSE		FALSE
cg16958594	rs1264301	VARS2	chr6:30914930	-10.8363	2.9761e-14	8.22325e-12	0.718524	FALSE		FALSE
cg16958594	rs1264303	VARS2	chr6:30914930	-10.8363	2.9761e-14	8.22325e-12	0.718524	FALSE		FALSE
cg16958594	rs1264305	VARS2	chr6:30914930	-10.8363	2.9761e-14	8.22325e-12	0.718524	FALSE		FALSE
cg13679714	GSA-rs3923265	ENPP7	chr17:79733147	-10.8296	3.03781e-14	8.37498e-12	0.718275	FALSE		FALSE
cg09279736	rs2301753	RNF39	chr6:30071625	10.7487	3.89695e-14	1.06012e-11	0.715232	FALSE		FALSE
cg09279736	rs9261292	RNF39	chr6:30071625	10.7487	3.89695e-14	1.06012e-11	0.715232	FALSE		FALSE
cg09279736	rs9261294	RNF39	chr6:30071625	10.7487	3.89695e-14	1.06012e-11	0.715232	FALSE		FALSE
cg09279736	rs9261297	RNF39	chr6:30071625	10.7487	3.89695e-14	1.06012e-11	0.715232	FALSE		FALSE
cg09279736	rs9261298	RNF39	chr6:30071625	10.7487	3.89695e-14	1.06012e-11	0.715232	FALSE		FALSE
cg09279736	rs9261300	RNF39	chr6:30071625	10.7487	3.89695e-14	1.06012e-11	0.715232	FALSE		FALSE
cg07227024	rs13016963	ALS2CR12	chr2:201298758	10.7453	3.93826e-14	1.069e-11	0.715103	TRUE	rs9288316	FALSE
cg06249604	rs11753939	RNF39	chr6:30071428	10.7306	4.12106e-14	1.11616e-11	0.714545	FALSE		FALSE
cg01878807	GSA-rs10141091	DHRS4-AS1;DHRS4	chr14:23953158	10.7267	4.17166e-14	1.12492e-11	0.714395	FALSE		FALSE
cg01878807	GSA-rs17099455	DHRS4-AS1;DHRS4	chr14:23953158	10.7267	4.17166e-14	1.12492e-11	0.714395	FALSE		FALSE
cg16361249	rs3912448	LMCD1-AS1	chr3:7999813	-10.7205	4.2514e-14	1.14392e-11	0.714161	TRUE	rs3912448	FALSE
cg19876987	rs9869943		chr3:14216548	-10.7181	4.28316e-14	1.1497e-11	0.71407	FALSE		FALSE
cg23090583	GSA-rs2584624	FTSJ3;PSMC5	chr17:63827332	-10.7168	4.30084e-14	1.1497e-11	0.714019	FALSE		FALSE
cg23090583	GSA-rs2727287	FTSJ3;PSMC5	chr17:63827332	-10.7168	4.30084e-14	1.1497e-11	0.714019	FALSE		FALSE
cg03343571	rs11753939	RNF39	chr6:30071397	10.7133	4.34715e-14	1.15956e-11	0.713887	FALSE		FALSE
cg15744005	rs7085104	C10orf32-ASMT;AS3MT	chr10:102869909	-10.6639	5.06491e-14	1.3481e-11	0.711995	FALSE		FALSE
cg12858166	rs3077	HLA-DPA1	chr6:33065398	-10.6562	5.18847e-14	1.37801e-11	0.711696	TRUE	rs200239692	FALSE
cg19448478	rs6721654	AC073257.2	chr2:120544115	10.6523	5.25033e-14	1.39144e-11	0.711548	FALSE		FALSE
cg10985055	rs2523713	TRIM26	chr6:30206353	-10.6218	5.77112e-14	1.52618e-11	0.71037	TRUE	rs2021722	FALSE
cg21649089	rs755730		chr17:14295074	10.6176	5.848e-14	1.5432e-11	0.710204	FALSE		FALSE
cg26603656	rs4749834		chr10:5629143	10.6023	6.13087e-14	1.61439e-11	0.709613	FALSE		FALSE
cg23712018	rs2301753	RNF39	chr6:30071354	10.5973	6.22716e-14	1.6224e-11	0.709418	FALSE		FALSE
cg23712018	rs9261292	RNF39	chr6:30071354	10.5973	6.22716e-14	1.6224e-11	0.709418	FALSE		FALSE
cg23712018	rs9261294	RNF39	chr6:30071354	10.5973	6.22716e-14	1.6224e-11	0.709418	FALSE		FALSE
cg23712018	rs9261297	RNF39	chr6:30071354	10.5973	6.22716e-14	1.6224e-11	0.709418	FALSE		FALSE
cg23712018	rs9261298	RNF39	chr6:30071354	10.5973	6.22716e-14	1.6224e-11	0.709418	FALSE		FALSE
cg14527250	rs2240512	WNT5B	chr12:1644699	-10.5774	6.62531e-14	1.7225e-11	0.708641	TRUE	rs116813660	FALSE
cg17763566	rs733210	HLA-DPB2	chr6:33115679	-10.5279	7.72705e-14	1.99522e-11	0.706702	TRUE	rs9277641	FALSE
cg13401893	rs2301753	RNF39	chr6:30071654	10.5254	7.78764e-14	1.99522e-11	0.706603	FALSE		FALSE
cg13401893	rs9261292	RNF39	chr6:30071654	10.5254	7.78764e-14	1.99522e-11	0.706603	FALSE		FALSE
cg13401893	rs9261294	RNF39	chr6:30071654	10.5254	7.78764e-14	1.99522e-11	0.706603	FALSE		FALSE
cg13401893	rs9261297	RNF39	chr6:30071654	10.5254	7.78764e-14	1.99522e-11	0.706603	FALSE		FALSE
cg13401893	rs9261298	RNF39	chr6:30071654	10.5254	7.78764e-14	1.99522e-11	0.706603	FALSE		FALSE
cg13401893	rs9261300	RNF39	chr6:30071654	10.5254	7.78764e-14	1.99522e-11	0.706603	FALSE		FALSE
cg00297950	rs1332018	GSTM3;GSTM5;RP4-735C1.4	chr1:109739902	10.5051	8.2957e-14	2.12098e-11	0.705803	FALSE		FALSE
cg22535403	9:136149500-T-C	ABO	chr9:133274615	10.4792	8.99509e-14	2.29503e-11	0.704774	FALSE		FALSE
cg01876809	rs10910583		chr1:232633835	-10.4771	9.0538e-14	2.30524e-11	0.704692	TRUE	rs9424565	FALSE
cg11123619	rs77120121		chr8:127067315	-10.4531	9.75758e-14	2.47931e-11	0.703737	TRUE	rs75324250	FALSE
cg23117316	GSA-rs35150201	C7orf73	chr7:135662053	-10.4365	1.02778e-13	2.60613e-11	0.703073	FALSE		FALSE
cg21234082	GSA-rs7021714	DAB2IP	chr9:121601568	-10.4331	1.03859e-13	2.62813e-11	0.702939	TRUE	rs4836859	FALSE
cg02947450	rs12258145		chr10:22477931	-10.4296	1.05018e-13	2.64658e-11	0.702797	FALSE		FALSE
cg25307521	rs55698907	KAZN	chr1:15029484	-10.4298	1.04943e-13	2.64658e-11	0.702806	TRUE	rs55698907	FALSE
cg23712018	rs11753939	RNF39	chr6:30071354	10.4077	1.12472e-13	2.82864e-11	0.701917	FALSE		FALSE
cg04219001	GSA-rs1136719	FLOT1	chr6:30728225	-10.4018	1.14543e-13	2.87487e-11	0.701683	TRUE	rs41270529	FALSE
cg02452435	rs9902795	RP11-143K11.5;COG1	chr17:73192052	-10.3694	1.26794e-13	3.17588e-11	0.700373	FALSE		FALSE
cg17294865	Seq-rs3097674	HLA-DPB1	chr6:33082346	-10.358	1.31408e-13	3.2649e-11	0.699911	TRUE	rs9277368	FALSE
cg17294865	rs9277358	HLA-DPB1	chr6:33082346	-10.358	1.31408e-13	3.2649e-11	0.699911	TRUE	rs9277368	FALSE
cg17294865	rs9277386	HLA-DPB1	chr6:33082346	-10.358	1.31408e-13	3.2649e-11	0.699911	TRUE	rs9277368	FALSE
cg17294865	rs9277389	HLA-DPB1	chr6:33082346	-10.358	1.31408e-13	3.2649e-11	0.699911	TRUE	rs9277368	FALSE
cg12633154	rs2301753	RNF39	chr6:30071657	10.3498	1.34826e-13	3.3098e-11	0.699579	FALSE		FALSE
cg12633154	rs9261292	RNF39	chr6:30071657	10.3498	1.34826e-13	3.3098e-11	0.699579	FALSE		FALSE
cg12633154	rs9261294	RNF39	chr6:30071657	10.3498	1.34826e-13	3.3098e-11	0.699579	FALSE		FALSE
cg12633154	rs9261297	RNF39	chr6:30071657	10.3498	1.34826e-13	3.3098e-11	0.699579	FALSE		FALSE
cg12633154	rs9261298	RNF39	chr6:30071657	10.3498	1.34826e-13	3.3098e-11	0.699579	FALSE		FALSE
cg12633154	rs9261300	RNF39	chr6:30071657	10.3498	1.34826e-13	3.3098e-11	0.699579	FALSE		FALSE
cg03456338	rs72790042	PCDHGB5;PCDHGA6;PCDHGB6;PCDHGA7;PCDHGB7;PCDHGA8;PCDHGA9;PCDHGA1;PCDHGB1;PCDHGA2;PCDHGB2;PCDHGA3;PCDHGB3;PCDHGA4;PCDHGA10;PCDHGB4;PCDHGA5;PCDHGA11	chr5:141420243	-10.324	1.4618e-13	3.58139e-11	0.69853	TRUE	rs72790042	FALSE
cg13569207	rs7782781	ZNF862	chr7:149839764	-10.3118	1.51902e-13	3.71419e-11	0.698031	TRUE	rs3088250	FALSE
cg16705929	GSA-rs4663263	LRRFIP1	chr2:237630560	-10.3098	1.52843e-13	3.72979e-11	0.697951	FALSE		FALSE
cg03343571	rs2301753	RNF39	chr6:30071397	10.3024	1.56462e-13	3.78068e-11	0.697646	FALSE		FALSE
cg03343571	rs9261292	RNF39	chr6:30071397	10.3024	1.56462e-13	3.78068e-11	0.697646	FALSE		FALSE
cg03343571	rs9261294	RNF39	chr6:30071397	10.3024	1.56462e-13	3.78068e-11	0.697646	FALSE		FALSE
cg03343571	rs9261297	RNF39	chr6:30071397	10.3024	1.56462e-13	3.78068e-11	0.697646	FALSE		FALSE
cg03343571	rs9261298	RNF39	chr6:30071397	10.3024	1.56462e-13	3.78068e-11	0.697646	FALSE		FALSE
cg10853431	rs12250042	USP6NL	chr10:11532300	10.2902	1.62554e-13	3.9202e-11	0.697148	FALSE		FALSE
cg02997295	rs62435218	THBS2	chr6:169242205	-10.2779	1.68982e-13	4.06725e-11	0.696641	TRUE	rs62435218	FALSE
cg23505644	rs3095320	PSORS1C1;CDSN	chr6:31120656	-10.2487	1.85255e-13	4.43295e-11	0.695437	FALSE		FALSE
cg23505644	rs3132545	PSORS1C1;CDSN	chr6:31120656	-10.2487	1.85255e-13	4.43295e-11	0.695437	FALSE		FALSE
cg23505644	rs3132547	PSORS1C1;CDSN	chr6:31120656	-10.2487	1.85255e-13	4.43295e-11	0.695437	FALSE		FALSE
cg09645818	rs924111		chr11:10743044	10.2185	2.0375e-13	4.86607e-11	0.694185	TRUE	rs569780838	FALSE
cg17763566	rs1810472	HLA-DPB2	chr6:33115679	-10.2157	2.05548e-13	4.89952e-11	0.69407	TRUE	rs9277641	FALSE
cg03036047	GSA-rs72847940	BTNL2	chr6:32394966	-10.2125	2.07678e-13	4.94072e-11	0.693934	TRUE	rs28362678	FALSE
cg14621900	rs7937415	KCNK7;SIPA1	chr11:65595802	-10.2014	2.15071e-13	5.10676e-11	0.693472	TRUE	rs3814752	FALSE
cg12893697	GSA-rs7395773	AP2A2	chr11:970388	-10.1943	2.1993e-13	5.21209e-11	0.693177	FALSE		FALSE
cg04248279	rs35386092	RPH3AL	chr17:335041	-10.1913	2.21986e-13	5.25071e-11	0.693054	FALSE		FALSE
cg06358671	rs16837960	C4orf50	chr4:5974429	-10.1543	2.49526e-13	5.89081e-11	0.691503	FALSE		FALSE
cg13435792	rs7295480	ERP27	chr12:14939499	-10.1488	2.5394e-13	5.97563e-11	0.69127	FALSE		FALSE
cg25423573	rs10824749	RP11-342M3.5;ZCCHC24	chr10:79399225	10.1486	2.54088e-13	5.97563e-11	0.691262	FALSE		FALSE
cg09279736	rs11753939	RNF39	chr6:30071625	10.1258	2.73063e-13	6.40965e-11	0.690303	FALSE		FALSE
cg04083966	GSA-rs12145010	MYBPH	chr1:203175703	-10.1235	2.75071e-13	6.4445e-11	0.690205	TRUE	rs12145010	FALSE
cg05992904	rs5767172	FAM19A5	chr22:48497181	-10.1133	2.8408e-13	6.64295e-11	0.689775	FALSE		FALSE
cg07731336	GSA-rs4072617		chr16:20166611	-10.1093	2.87712e-13	6.71512e-11	0.689605	TRUE	rs11074436	FALSE
cg03651613	rs2669166	TMEM120B	chr12:121712607	-10.1027	2.93817e-13	6.84467e-11	0.689324	FALSE		FALSE
cg12333160	rs3008365		chr10:133226586	10.0935	3.02454e-13	6.94484e-11	0.688936	FALSE		FALSE
cg11070193	rs12145714	CATSPER4	chr1:26201378	-10.0934	3.02626e-13	6.94484e-11	0.688928	FALSE		FALSE
cg10568066	rs2301753	RNF39	chr6:30071664	10.0936	3.02418e-13	6.94484e-11	0.688938	FALSE		FALSE
cg10568066	rs9261292	RNF39	chr6:30071664	10.0936	3.02418e-13	6.94484e-11	0.688938	FALSE		FALSE
cg10568066	rs9261294	RNF39	chr6:30071664	10.0936	3.02418e-13	6.94484e-11	0.688938	FALSE		FALSE
cg10568066	rs9261297	RNF39	chr6:30071664	10.0936	3.02418e-13	6.94484e-11	0.688938	FALSE		FALSE
cg10568066	rs9261298	RNF39	chr6:30071664	10.0936	3.02418e-13	6.94484e-11	0.688938	FALSE		FALSE
cg10568066	rs9261300	RNF39	chr6:30071664	10.0936	3.02418e-13	6.94484e-11	0.688938	FALSE		FALSE
cg01641092	rs9261443		chr6:30126522	-10.0738	3.21992e-13	7.36185e-11	0.688096	FALSE		FALSE
cg01641092	rs9261447		chr6:30126522	-10.0738	3.21992e-13	7.36185e-11	0.688096	FALSE		FALSE
cg03810198	rs11077854	MXRA7	chr17:76683514	10.0645	3.31671e-13	7.56911e-11	0.687698	TRUE	rs9892163	FALSE
cg11218432	rs11251721	PFKP	chr10:3108705	-10.0638	3.32391e-13	7.57152e-11	0.687669	TRUE	rs11251721	FALSE
cg04221606	GSA-rs7757002	AKAP12	chr6:151325416	10.0608	3.35536e-13	7.62904e-11	0.687542	FALSE		FALSE
cg18930910	rs2301753	RNF39	chr6:30071373	10.0551	3.41622e-13	7.69643e-11	0.6873	FALSE		FALSE
cg18930910	rs9261292	RNF39	chr6:30071373	10.0551	3.41622e-13	7.69643e-11	0.6873	FALSE		FALSE
cg18930910	rs9261294	RNF39	chr6:30071373	10.0551	3.41622e-13	7.69643e-11	0.6873	FALSE		FALSE
cg18930910	rs9261297	RNF39	chr6:30071373	10.0551	3.41622e-13	7.69643e-11	0.6873	FALSE		FALSE
cg18930910	rs9261298	RNF39	chr6:30071373	10.0551	3.41622e-13	7.69643e-11	0.6873	FALSE		FALSE
cg02645135	rs8051083		chr16:69482334	-10.0527	3.4425e-13	7.74147e-11	0.687197	FALSE		FALSE
cg06620200	GSA-rs73594925	MIR1283-1	chr19:53686980	-10.0378	3.60936e-13	8.10192e-11	0.686558	TRUE	rs73594992	FALSE
cg07612827	GSA-rs8110698	RP11-1137G4.4	chr19:7005168	-10.0318	3.6792e-13	8.24368e-11	0.686299	FALSE		FALSE
cg02167713	rs11150804	PDE6G	chr17:81663084	10.0294	3.70699e-13	8.29088e-11	0.686198	FALSE		FALSE
cg04263740	GSA-rs10950022	VKORC1L1	chr7:65910526	-10.0138	3.89552e-13	8.69676e-11	0.685526	TRUE	rs12671816	FALSE
cg06432309	rs11076016		chr16:51524632	-9.99406	4.14794e-13	9.24354e-11	0.684675	TRUE	rs11646208	FALSE
cg03226844	rs35386092	RPH3AL	chr17:335310	-9.98074	4.32745e-13	9.62616e-11	0.684099	FALSE		FALSE
cg21194808	rs10910045	SKI	chr1:2274058	-9.96287	4.58076e-13	1.01713e-10	0.683324	FALSE		FALSE
cg26810230	GSA-rs2748434		chr10:133134795	-9.95854	4.64446e-13	1.02942e-10	0.683136	FALSE		FALSE
cg10556349	rs4881530		chr10:789129	-9.95331	4.72241e-13	1.0437e-10	0.682908	FALSE		FALSE
cg11691287	GSA-rs998820	KRT83	chr12:52319255	9.95309	4.72584e-13	1.0437e-10	0.682898	FALSE		FALSE
cg21780812	rs2071544	XXbac-BPG246D15.9;TAP2	chr6:32838670	9.95149	4.74991e-13	1.04714e-10	0.682829	FALSE		FALSE
cg15988970	rs12015	DNAJC15	chr13:43023599	9.93552	4.99801e-13	1.09986e-10	0.682133	FALSE		FALSE
cg26303165	GSA-rs1771487	C1orf145;OBSCN	chr1:228214056	-9.92922	5.09931e-13	1.12016e-10	0.681858	FALSE		FALSE
cg21780812	rs4148870	XXbac-BPG246D15.9;TAP2	chr6:32838670	9.92421	5.18147e-13	1.13618e-10	0.681639	FALSE		FALSE
cg00324161	rs2290165	KCNAB1	chr3:156291890	-9.92135	5.22902e-13	1.14457e-10	0.681514	FALSE		FALSE
cg20415053	rs12145714	CATSPER4	chr1:26201436	-9.9118	5.39087e-13	1.1779e-10	0.681095	FALSE		FALSE
cg03036047	GSA-rs34525489	BTNL2	chr6:32394966	-9.8769	6.02629e-13	1.31441e-10	0.679561	TRUE	rs28362678	FALSE
cg05526809	rs6815464	MAEA	chr4:1315627	-9.86654	6.22913e-13	1.35626e-10	0.679104	TRUE	rs2272481	FALSE
cg00325917	rs964555	C1orf112;SELL	chr1:169701974	-9.86384	6.28329e-13	1.36563e-10	0.678985	TRUE	rs964556	FALSE
cg20415053	GSA-rs6657616	CATSPER4	chr1:26201436	-9.85833	6.3949e-13	1.38745e-10	0.678741	FALSE		FALSE
cg13966843	rs2143461	C6orf10	chr6:32368382	-9.85387	6.48667e-13	1.39996e-10	0.678544	TRUE	rs3129933	FALSE
cg13966843	rs2143462	C6orf10	chr6:32368382	-9.85387	6.48667e-13	1.39996e-10	0.678544	TRUE	rs3129933	FALSE
cg13966843	rs3129939	C6orf10	chr6:32368382	-9.85387	6.48667e-13	1.39996e-10	0.678544	TRUE	rs3129933	FALSE
cg24103044	rs11753939	RNF39	chr6:30072023	9.84484	6.67679e-13	1.43848e-10	0.678144	FALSE		FALSE
cg08134671	rs74254240	GNG7	chr19:2542838	-9.83956	6.79071e-13	1.46046e-10	0.677909	FALSE		FALSE
cg06550582	rs3008365		chr10:133226443	9.82559	7.10121e-13	1.52458e-10	0.677289	FALSE		FALSE
cg23333490	GSA-rs6899657	HLA-DPB1	chr6:33082963	-9.82159	7.19281e-13	1.54156e-10	0.67711	TRUE	rs3128961	FALSE
cg21780812	rs2071552	XXbac-BPG246D15.9;TAP2	chr6:32838670	9.81401	7.3695e-13	1.57669e-10	0.676773	FALSE		FALSE
cg25155006	rs262936	PIM1	chr6:37170428	9.79637	7.79799e-13	1.66547e-10	0.675985	FALSE		FALSE
cg18908811	GSA-rs6000189	APOL4	chr22:36204723	-9.78841	7.99967e-13	1.68622e-10	0.675629	FALSE		FALSE
cg12339802	rs3762352	C1orf109	chr1:37690872	9.78867	7.99292e-13	1.68622e-10	0.675641	FALSE		FALSE
cg06249604	rs2301753	RNF39	chr6:30071428	9.78821	8.00458e-13	1.68622e-10	0.67562	FALSE		FALSE
cg06249604	rs9261292	RNF39	chr6:30071428	9.78821	8.00458e-13	1.68622e-10	0.67562	FALSE		FALSE
cg06249604	rs9261294	RNF39	chr6:30071428	9.78821	8.00458e-13	1.68622e-10	0.67562	FALSE		FALSE
cg06249604	rs9261297	RNF39	chr6:30071428	9.78821	8.00458e-13	1.68622e-10	0.67562	FALSE		FALSE
cg06249604	rs9261298	RNF39	chr6:30071428	9.78821	8.00458e-13	1.68622e-10	0.67562	FALSE		FALSE
cg06249604	rs9261300	RNF39	chr6:30071428	9.78821	8.00458e-13	1.68622e-10	0.67562	FALSE		FALSE
cg11657817	rs2064587	CST11	chr20:23452970	-9.78444	8.10203e-13	1.70383e-10	0.675451	TRUE	rs549883785	FALSE
cg06471380	rs6437330	NDUFA10	chr2:239939018	-9.7799	8.22089e-13	1.72588e-10	0.675248	FALSE		FALSE
cg03921839	rs10797378	PRDM16	chr1:3130897	-9.77931	8.23649e-13	1.72622e-10	0.675221	TRUE	rs10909881	FALSE
cg00874877	rs3864299	C6orf10;XXbac-BPG154L12.5	chr6:32304272	9.77702	8.29726e-13	1.73013e-10	0.675118	FALSE		FALSE
cg00874877	rs3864300	C6orf10;XXbac-BPG154L12.5	chr6:32304272	9.77702	8.29726e-13	1.73013e-10	0.675118	FALSE		FALSE
cg00874877	rs9268166	C6orf10;XXbac-BPG154L12.5	chr6:32304272	9.77702	8.29726e-13	1.73013e-10	0.675118	FALSE		FALSE
cg14458575	rs72620825		chr2:237471746	9.76689	8.57119e-13	1.78264e-10	0.674664	FALSE		FALSE
cg19851563	rs6510683	GNG7	chr19:2546845	-9.76664	8.57804e-13	1.78264e-10	0.674653	FALSE		FALSE
cg21091421	rs4982133	EGLN3-AS1;EGLN3	chr14:34057273	9.75644	8.86366e-13	1.8389e-10	0.674193	FALSE		FALSE
cg08009184	GSA-rs7983449	COL4A2	chr13:110438394	-9.74813	9.10338e-13	1.88545e-10	0.673819	FALSE		FALSE
cg18860280	GSA-rs72822426	MBL1P	chr10:79920093	-9.72496	9.8068e-13	2.02774e-10	0.672772	TRUE	rs45555035	FALSE
cg17149911	rs6759804	AAK1	chr2:69585144	-9.71012	1.0286e-12	2.12326e-10	0.672099	TRUE	rs6760031	FALSE
cg05913325	rs9257936	MOG	chr6:29672015	-9.70346	1.05085e-12	2.16555e-10	0.671797	FALSE		FALSE
cg10709727	rs707916	DDAH2	chr6:31730367	-9.69709	1.0726e-12	2.2067e-10	0.671507	FALSE		FALSE
cg06598544	rs73613593	COL9A3	chr20:62840794	-9.69477	1.08065e-12	2.21954e-10	0.671402	FALSE		FALSE
cg06138941	rs1028024		chr3:78322458	-9.68779	1.10521e-12	2.26621e-10	0.671084	FALSE		FALSE
cg22535403	exm-rs505922	ABO	chr9:133274615	9.68253	1.12406e-12	2.30104e-10	0.670844	FALSE		FALSE
cg15185986	rs1571526	FARP1	chr13:98267123	9.67633	1.14674e-12	2.34358e-10	0.670561	FALSE		FALSE
cg01320579	GSA-rs312853	SEPT9	chr17:77409759	9.67317	1.15848e-12	2.36364e-10	0.670417	FALSE		FALSE
cg17857094	rs6933400	DPCR1	chr6:30939502	-9.65155	1.24203e-12	2.52575e-10	0.669427	FALSE		FALSE
cg17857094	rs6933909	DPCR1	chr6:30939502	-9.65155	1.24203e-12	2.52575e-10	0.669427	FALSE		FALSE
cg14802609	rs17757908	PLXDC2	chr10:19893278	-9.63805	1.29726e-12	2.63372e-10	0.668807	TRUE	rs72785811	FALSE
cg08323540	rs7716934	CTC-455F18.1;GABRP	chr5:170782576	-9.63043	1.32952e-12	2.69478e-10	0.668457	FALSE		FALSE
cg06657028	rs2517597	TRIM31-AS1;TRIM31	chr6:30112717	-9.61792	1.38428e-12	2.79199e-10	0.667881	TRUE	rs2844793	FALSE
cg06657028	rs2523986	TRIM31-AS1;TRIM31	chr6:30112717	-9.61792	1.38428e-12	2.79199e-10	0.667881	TRUE	rs2844793	FALSE
cg06657028	rs2523987	TRIM31-AS1;TRIM31	chr6:30112717	-9.61792	1.38428e-12	2.79199e-10	0.667881	TRUE	rs2844793	FALSE
cg00874877	rs9268165	C6orf10;XXbac-BPG154L12.5	chr6:32304272	9.61294	1.4067e-12	2.83256e-10	0.667651	FALSE		FALSE
cg06795125	rs2305485	SULT1C2	chr2:108288863	-9.6112	1.41464e-12	2.84391e-10	0.66757	FALSE		FALSE
cg03812309	rs2031247	LINC00505	chr1:46472608	-9.60763	1.43103e-12	2.87217e-10	0.667406	TRUE	rs74623391	FALSE
cg00818680	rs7202333	TANGO6	chr16:68847350	-9.60707	1.43361e-12	2.87268e-10	0.66738	FALSE		FALSE
cg27001894	rs557264	CCDC3	chr10:12980623	-9.59585	1.48652e-12	2.97387e-10	0.66686	FALSE		FALSE
cg23296792	GSA-rs78016579	FBXO38	chr5:148398192	-9.58723	1.52847e-12	3.05282e-10	0.666461	TRUE	rs78016579	FALSE
cg19393006	GSA-rs4962083	GFI1B;MIR548AW;TSC1	chr9:132945379	-9.58434	1.5428e-12	3.07645e-10	0.666327	FALSE		FALSE
cg17294865	rs9277393	HLA-DPB1	chr6:33082346	-9.56133	1.66191e-12	3.3033e-10	0.665258	TRUE	rs9277368	FALSE
cg17294865	rs9277394	HLA-DPB1	chr6:33082346	-9.56133	1.66191e-12	3.3033e-10	0.665258	TRUE	rs9277368	FALSE
cg17763566	rs9277636	HLA-DPB2	chr6:33115679	-9.55793	1.68032e-12	3.33449e-10	0.665099	TRUE	rs9277641	FALSE
cg09677945	rs12015	DNAJC15	chr13:43023520	9.53849	1.78937e-12	3.54519e-10	0.664191	FALSE		FALSE
cg05995528	GSA-rs9469341	HLA-DPA1	chr6:33068717	9.51887	1.90674e-12	3.77167e-10	0.663272	FALSE		FALSE
cg04453550	rs11570139	TNFRSF17;RP11-166B2.1	chr16:11964758	-9.51648	1.92154e-12	3.79486e-10	0.66316	TRUE	rs11570135	FALSE
cg07216619	GSA-rs7168574	GABRB3	chr15:26790097	-9.51211	1.94895e-12	3.84284e-10	0.662955	TRUE	rs6576614	FALSE
cg06321045	rs3095320	PSORS1C1;CDSN	chr6:31120565	-9.49749	2.0435e-12	4.01e-10	0.662267	FALSE		FALSE
cg06321045	rs3132545	PSORS1C1;CDSN	chr6:31120565	-9.49749	2.0435e-12	4.01e-10	0.662267	FALSE		FALSE
cg06321045	rs3132547	PSORS1C1;CDSN	chr6:31120565	-9.49749	2.0435e-12	4.01e-10	0.662267	FALSE		FALSE
cg01286685	rs2301753	RNF39	chr6:30071247	9.49073	2.08877e-12	4.06648e-10	0.661948	FALSE		FALSE
cg01286685	rs9261292	RNF39	chr6:30071247	9.49073	2.08877e-12	4.06648e-10	0.661948	FALSE		FALSE
cg01286685	rs9261294	RNF39	chr6:30071247	9.49073	2.08877e-12	4.06648e-10	0.661948	FALSE		FALSE
cg01286685	rs9261297	RNF39	chr6:30071247	9.49073	2.08877e-12	4.06648e-10	0.661948	FALSE		FALSE
cg01286685	rs9261298	RNF39	chr6:30071247	9.49073	2.08877e-12	4.06648e-10	0.661948	FALSE		FALSE
cg06851207	rs12978825	PNMAL1	chr19:46471880	-9.47545	2.19483e-12	4.26621e-10	0.661227	FALSE		FALSE
cg14196790	rs2631367	SLC22A5;AC034220.3	chr5:132369342	9.46016	2.30648e-12	4.47617e-10	0.660503	FALSE		FALSE
cg00947782	rs2301753	RNF39	chr6:30071364	9.45545	2.34199e-12	4.50958e-10	0.66028	FALSE		FALSE
cg00947782	rs9261292	RNF39	chr6:30071364	9.45545	2.34199e-12	4.50958e-10	0.66028	FALSE		FALSE
cg00947782	rs9261294	RNF39	chr6:30071364	9.45545	2.34199e-12	4.50958e-10	0.66028	FALSE		FALSE
cg00947782	rs9261297	RNF39	chr6:30071364	9.45545	2.34199e-12	4.50958e-10	0.66028	FALSE		FALSE
cg00947782	rs9261298	RNF39	chr6:30071364	9.45545	2.34199e-12	4.50958e-10	0.66028	FALSE		FALSE
cg10464773	rs9365604	RP1-230L10.1	chr6:163750473	-9.44592	2.41558e-12	4.64403e-10	0.659827	FALSE		FALSE
cg24334149	rs11126312	ATP6V1B1;ATP6V1B1-AS1;AC007040.11	chr2:70948408	-9.43457	2.50633e-12	4.81098e-10	0.659287	FALSE		FALSE
cg16659583	rs10903390	LINC00200	chr10:1163514	9.40977	2.71664e-12	5.20656e-10	0.658104	TRUE	rs11250301	FALSE
cg14168305	GSA-rs13043313		chr20:62383051	-9.39913	2.81233e-12	5.3816e-10	0.657594	TRUE	rs67941642	FALSE
cg27646965	rs6431564	RAMP1	chr2:237905389	9.39002	2.89693e-12	5.53489e-10	0.657158	FALSE		FALSE
cg13621317	rs820242	MYO15B	chr17:75590254	9.38907	2.90589e-12	5.54342e-10	0.657112	FALSE		FALSE
cg24735489	rs3095320	PSORS1C1;CDSN	chr6:31120574	-9.35154	3.28356e-12	6.23492e-10	0.655305	FALSE		FALSE
cg24735489	rs3132545	PSORS1C1;CDSN	chr6:31120574	-9.35154	3.28356e-12	6.23492e-10	0.655305	FALSE		FALSE
cg24735489	rs3132547	PSORS1C1;CDSN	chr6:31120574	-9.35154	3.28356e-12	6.23492e-10	0.655305	FALSE		FALSE
cg16267920	rs7660199	ABLIM2	chr4:8155888	-9.34331	3.3728e-12	6.39452e-10	0.654907	TRUE	rs141891243	FALSE
cg16248390	rs2700230	RP11-572M11.4	chr3:113136076	-9.33192	3.5004e-12	6.62623e-10	0.654355	FALSE		FALSE
cg09364338	rs7761210	TMPOP1	chr6:30466745	9.32354	3.59738e-12	6.79938e-10	0.653949	FALSE		FALSE
cg00947782	rs11753939	RNF39	chr6:30071364	9.31656	3.68023e-12	6.94532e-10	0.65361	FALSE		FALSE
cg21045802	rs10100704	EMC2	chr8:108443576	9.30043	3.87912e-12	7.30948e-10	0.652825	FALSE		FALSE
cg20409752	1:7122726	CAMTA1	chr1:7062665	-9.29511	3.94709e-12	7.42619e-10	0.652565	TRUE	rs555505816	FALSE
cg20311754	rs627603	COL4A1	chr13:110262786	9.28286	4.10813e-12	7.7174e-10	0.651967	TRUE	rs627527	FALSE
cg22216157	rs3952723	PTPRN2	chr7:157850344	-9.27047	4.27772e-12	8.02375e-10	0.651361	FALSE		FALSE
cg18571497	rs2071554	XXbac-BPG246D15.9;HLA-DOB	chr6:32816898	-9.23743	4.76575e-12	8.92556e-10	0.649738	TRUE	rs2071554	FALSE
cg12865025	GSA-rs9296073	HLA-DPA1;HLA-DPB1	chr6:33074773	-9.23145	4.85993e-12	9.07437e-10	0.649443	TRUE	rs9296073	FALSE
cg12865025	rs9380340	HLA-DPA1;HLA-DPB1	chr6:33074773	-9.23145	4.85993e-12	9.07437e-10	0.649443	TRUE	rs9296073	FALSE
cg04115740	rs4796556	FBXO39	chr17:6787628	-9.23037	4.87706e-12	9.09259e-10	0.64939	FALSE		FALSE
cg17351927	rs2256594	NOTCH4	chr6:32218466	-9.22857	4.90587e-12	9.13247e-10	0.649301	TRUE	rs438475	FALSE
cg25643595	rs74491433	AC008060.7	chr7:155382030	9.22751	4.92299e-12	9.15053e-10	0.649248	FALSE		FALSE
cg27279351	GSA-rs3916065	DYNLL1-AS1;DYNLL1	chr12:120496848	9.21935	5.05626e-12	9.38408e-10	0.648845	FALSE		FALSE
cg10568066	rs11753939	RNF39	chr6:30071664	9.21573	5.11637e-12	9.48136e-10	0.648667	FALSE		FALSE
cg10134833	GSA-rs7748174		chr6:5995137	9.21205	5.17844e-12	9.57006e-10	0.648484	FALSE		FALSE
cg11588317	GSA-rs1939471	MAML2	chr11:96103955	9.21197	5.17976e-12	9.57006e-10	0.648481	FALSE		FALSE
cg19179910	rs2517416	MUC21	chr6:30987580	-9.19935	5.39842e-12	9.95911e-10	0.647855	TRUE	rs2844677	FALSE
cg23942604	GSA-rs10420738	NKG7	chr19:51372691	-9.19674	5.44469e-12	1.00295e-09	0.647726	TRUE	rs8109405	FALSE
cg12730088	GSA-rs9266231	XXbac-BPG248L24.12;HLA-B;HLA-C	chr6:31357184	-9.18801	5.60268e-12	1.03051e-09	0.647292	FALSE		FALSE
cg21464492	rs7601211	PXDN	chr2:1687289	-9.18671	5.62665e-12	1.03338e-09	0.647227	TRUE	rs141199403	FALSE
cg27228210	rs2372569	AC012668.2	chr2:215555294	-9.17754	5.7982e-12	1.0633e-09	0.646772	FALSE		FALSE
cg20981163	GSA-rs6899657	HLA-DPA1;HLA-DPB1	chr6:33082205	-9.14866	6.37438e-12	1.16722e-09	0.64533	TRUE	rs9277358	FALSE
cg13968390	rs2305485	SULT1C2	chr2:108288355	-9.14451	6.4616e-12	1.18144e-09	0.645122	FALSE		FALSE
cg26597838	rs11253447		chr10:789674	9.13541	6.65767e-12	1.21548e-09	0.644666	FALSE		FALSE
cg05013912	rs4787956		chr16:27366933	9.13397	6.68923e-12	1.21944e-09	0.644594	FALSE		FALSE
cg09812376	rs71815	QRICH2	chr17:76274108	-9.13268	6.71747e-12	1.22278e-09	0.644529	FALSE		FALSE
cg22567629	rs11871892	RP11-219G17.4	chr17:78279051	-9.12151	6.96846e-12	1.26659e-09	0.643968	FALSE		FALSE
cg08506353	rs3116998	HLA-DPB2	chr6:33128534	-9.10385	7.38473e-12	1.33634e-09	0.643079	TRUE	rs185037470	FALSE
cg08506353	rs3117008	HLA-DPB2	chr6:33128534	-9.10385	7.38473e-12	1.33634e-09	0.643079	TRUE	rs185037470	FALSE
cg08506353	rs3117009	HLA-DPB2	chr6:33128534	-9.10385	7.38473e-12	1.33634e-09	0.643079	TRUE	rs185037470	FALSE
cg20047349	rs731445	ANKFN1	chr17:56228318	-9.09795	7.52934e-12	1.36051e-09	0.642781	FALSE		FALSE
cg24875593	rs2276528	PDXK	chr21:43733127	-9.09419	7.62296e-12	1.37541e-09	0.642592	FALSE		FALSE
cg05124243	rs12258145		chr10:22478146	-9.07893	8.01526e-12	1.44408e-09	0.64182	FALSE		FALSE
cg14750269	rs12978825	PNMAL1	chr19:46471922	-9.07632	8.08425e-12	1.45439e-09	0.641688	FALSE		FALSE
cg08557179	rs11258512	FRMD4A	chr10:13672673	-9.06581	8.36881e-12	1.50338e-09	0.641154	TRUE	rs11258512	FALSE
cg03126739	rs9383583	RAET1E-AS1;RAET1E	chr6:149890588	-9.0634	8.43545e-12	1.51315e-09	0.641032	TRUE	rs9397060	FALSE
cg13564933	GSA-rs1671036	LLGL2	chr17:75556077	-9.06034	8.5206e-12	1.5262e-09	0.640877	FALSE		FALSE
cg13561028	rs3095151	SFTA2	chr6:30931871	-9.05608	8.64095e-12	1.54551e-09	0.64066	TRUE	rs3095152	FALSE
cg18405330	rs9365604	RP1-230L10.1	chr6:163750927	-9.04818	8.86879e-12	1.58397e-09	0.640258	FALSE		FALSE
cg13973820	GSA-rs4236134	HMGCLL1	chr6:55579273	-9.04517	8.95714e-12	1.59743e-09	0.640105	FALSE		FALSE
cg07863524	rs231678	OR3A4P;OR3A5P;RP11-64J4.2;RP11-64J4.7	chr17:3310175	9.04309	9.01845e-12	1.60604e-09	0.639999	FALSE		FALSE
cg27406070	rs740884	GABBR1	chr6:29607788	-9.03428	9.28406e-12	1.65095e-09	0.63955	TRUE	rs740881	FALSE
cg19800640	rs6009989	SYCE3	chr22:50552238	-9.02675	9.51712e-12	1.68996e-09	0.639166	TRUE	rs6520149	FALSE
cg06873352	rs11079510	STRADA;RP11-51F16.8	chr17:63742654	-9.00958	1.00712e-11	1.78578e-09	0.638287	FALSE		FALSE
cg10070328	rs78867640		chr7:27435976	-8.99677	1.05057e-11	1.86014e-09	0.63763	TRUE	rs78867640	FALSE
cg09887251	rs4450872		chr4:1030946	-8.98781	1.08208e-11	1.91319e-09	0.637169	FALSE		FALSE
cg08065408	rs453658	OR2I1P	chr6:29552996	8.98553	1.09026e-11	1.9249e-09	0.637052	FALSE		FALSE
cg10500283	rs13306061	UTS2	chr1:7853020	-8.98269	1.10053e-11	1.94023e-09	0.636905	FALSE		FALSE
cg07007382	rs9271192		chr6:32610292	8.98025	1.10943e-11	1.95034e-09	0.63678	FALSE		FALSE
cg07007382	rs9271209		chr6:32610292	8.98025	1.10943e-11	1.95034e-09	0.63678	FALSE		FALSE
cg22508145	rs734568	CPAMD8	chr19:16904616	-8.97272	1.13734e-11	1.99657e-09	0.636392	TRUE	rs773863	FALSE
cg27625131	rs34166824		chr13:112451479	8.96811	1.15479e-11	2.02432e-09	0.636153	TRUE	rs9577762	FALSE
cg02464458	GSA-rs4490871	CTD-2281E23.2	chr8:1253185	-8.95385	1.21045e-11	2.11887e-09	0.635417	TRUE	rs57671390	FALSE
cg03809032	rs2239524	TCF19;CCHCR1	chr6:31158500	-8.9485	1.23202e-11	2.15357e-09	0.63514	FALSE		FALSE
cg11066244	GSA-rs10140652	OR11H6	chr14:20223617	-8.94609	1.24188e-11	2.16466e-09	0.635015	TRUE	rs79648471	FALSE
cg11066244	rs17211264	OR11H6	chr14:20223617	-8.94609	1.24188e-11	2.16466e-09	0.635015	TRUE	rs79648471	FALSE
cg13319446	rs2414498	LINC00926	chr15:57300023	8.94044	1.26528e-11	2.20234e-09	0.634722	FALSE		FALSE
cg22055513	rs13344462	CTB-167G5.6	chr19:53603338	8.93835	1.27405e-11	2.21135e-09	0.634613	FALSE		FALSE
cg08657228	GSA-rs722829	DEFB128	chr20:189999	-8.93867	1.27271e-11	2.21135e-09	0.63463	TRUE	rs1469781	FALSE
cg08065408	rs11724	OR2I1P	chr6:29552996	8.93371	1.29373e-11	2.24236e-09	0.634373	FALSE		FALSE
cg19360023	rs10890404	MKNK1-AS1;KNCN	chr1:46547505	8.93062	1.30702e-11	2.26221e-09	0.634212	TRUE	rs150542972	FALSE
cg24254488	rs9639523		chr7:25952033	-8.92862	1.31568e-11	2.274e-09	0.634108	TRUE	rs573723642	FALSE
cg15215612	rs919276		chr19:50728478	8.91191	1.39043e-11	2.39983e-09	0.633238	FALSE		FALSE
cg15268920	rs2132490		chr11:133637139	-8.91034	1.39763e-11	2.40889e-09	0.633157	TRUE	rs2132490	FALSE
cg27194182	rs1108414		chr19:294491	8.87824	1.5543e-11	2.67518e-09	0.631478	FALSE		FALSE
cg10409680	rs2524094	HLA-C	chr6:31271542	-8.86621	1.61747e-11	2.78002e-09	0.630847	FALSE		FALSE
cg05662444	rs34165383		chr5:154646836	8.865	1.62396e-11	2.78728e-09	0.630784	FALSE		FALSE
cg15455084	GSA-rs3971190	MAN1A2P1	chr19:28790980	-8.86015	1.65025e-11	2.82847e-09	0.630529	TRUE	rs8101152	FALSE
cg00874877	rs9268167	C6orf10;XXbac-BPG154L12.5	chr6:32304272	8.85799	1.66211e-11	2.84484e-09	0.630415	FALSE		FALSE
cg12457901	rs1264300	VARS2	chr6:30914893	-8.85144	1.69858e-11	2.8912e-09	0.63007	FALSE		FALSE
cg12457901	rs1264301	VARS2	chr6:30914893	-8.85144	1.69858e-11	2.8912e-09	0.63007	FALSE		FALSE
cg12457901	rs1264303	VARS2	chr6:30914893	-8.85144	1.69858e-11	2.8912e-09	0.63007	FALSE		FALSE
cg12457901	rs1264305	VARS2	chr6:30914893	-8.85144	1.69858e-11	2.8912e-09	0.63007	FALSE		FALSE
cg16582419	rs11753939	RNF39	chr6:30071220	8.85038	1.70455e-11	2.89735e-09	0.630014	FALSE		FALSE
cg17339202	rs360041	SYNC	chr1:32695298	8.83714	1.78102e-11	3.01901e-09	0.629316	FALSE		FALSE
cg17339202	rs360042	SYNC	chr1:32695298	8.83714	1.78102e-11	3.01901e-09	0.629316	FALSE		FALSE
cg07745373	exm2259822	DTX4	chr11:59173941	8.79506	2.04776e-11	3.4664e-09	0.627087	FALSE		FALSE
cg11821439	rs10224984		chr7:29794033	8.77841	2.1642e-11	3.65847e-09	0.6262	FALSE		FALSE
cg03849834	rs9369265	TREML4	chr6:41228152	-8.77747	2.17094e-11	3.66484e-09	0.62615	FALSE		FALSE
cg06784594	GSA-rs9933337	GDE1;CCP110	chr16:19522492	-8.7703	2.2233e-11	3.7481e-09	0.625767	FALSE		FALSE
cg06528737	rs12250042	USP6NL	chr10:11532303	8.76944	2.22964e-11	3.75366e-09	0.625721	FALSE		FALSE
cg02257953	rs8017164		chr14:54349374	8.74973	2.38061e-11	3.99689e-09	0.624667	FALSE		FALSE
cg11763914	rs3829784	ESRRB;RP11-187O7.3	chr14:76501326	8.75013	2.37743e-11	3.99689e-09	0.624688	FALSE		FALSE
cg18811130	rs12266534	MGMT	chr10:129470621	8.7474	2.39913e-11	4.02251e-09	0.624542	FALSE		FALSE
cg16216153	GSA-rs330563	CARKD	chr13:110638500	-8.72197	2.61079e-11	4.37145e-09	0.623176	FALSE		FALSE
cg01641092	rs9261442		chr6:30126522	-8.72038	2.62471e-11	4.3769e-09	0.62309	FALSE		FALSE
cg01641092	rs9261445		chr6:30126522	-8.72038	2.62471e-11	4.3769e-09	0.62309	FALSE		FALSE
cg01641092	rs9261446		chr6:30126522	-8.72038	2.62471e-11	4.3769e-09	0.62309	FALSE		FALSE
cg19308663	rs4938573		chr11:118870677	8.71969	2.63075e-11	4.38106e-09	0.623053	FALSE		FALSE
cg07015412	rs4076997	LINGO1	chr15:77732917	-8.71775	2.64777e-11	4.40344e-09	0.622948	FALSE		FALSE
cg22461201	rs11738489	PDZD2	chr5:31798689	-8.71582	2.66478e-11	4.42577e-09	0.622844	TRUE	rs17416143	FALSE
cg23548658	GSA-rs17017752	COLEC11	chr2:3613277	-8.71133	2.70496e-11	4.48645e-09	0.622602	TRUE	rs17017752	FALSE
cg11290265	rs4303974	RP11-484O2.1;RP11-665G4.1;C1QTNF7	chr4:15374241	-8.70586	2.75464e-11	4.56271e-09	0.622307	FALSE		FALSE
cg18828306	rs878546	USH1C	chr11:17534316	-8.69297	2.87542e-11	4.75636e-09	0.62161	TRUE	rs10766409	FALSE
cg24488739	rs12359907	RBM20	chr10:110671960	8.68901	2.91361e-11	4.81227e-09	0.621396	FALSE		FALSE
cg02791903	rs2239524	TCF19;CCHCR1	chr6:31158506	-8.68866	2.91702e-11	4.81227e-09	0.621377	FALSE		FALSE
cg08914678	rs2685127	PDIA2	chr16:284888	-8.68611	2.94187e-11	4.84677e-09	0.621239	TRUE	rs419949	FALSE
cg06932256	rs1010167	GSTM4	chr1:109655724	8.6689	3.11546e-11	5.12591e-09	0.620305	FALSE		FALSE
cg00129232	rs11869286	STARD3	chr17:39657850	8.64771	3.34349e-11	5.49375e-09	0.619152	FALSE		FALSE
cg06096030	rs78337734	SPATC1L	chr21:46165935	-8.61896	3.68014e-11	6.00687e-09	0.617579	FALSE		FALSE
cg14935711	rs1264300	VARS2	chr6:30914916	-8.61901	3.6795e-11	6.00687e-09	0.617582	FALSE		FALSE
cg14935711	rs1264301	VARS2	chr6:30914916	-8.61901	3.6795e-11	6.00687e-09	0.617582	FALSE		FALSE
cg14935711	rs1264303	VARS2	chr6:30914916	-8.61901	3.6795e-11	6.00687e-09	0.617582	FALSE		FALSE
cg14935711	rs1264305	VARS2	chr6:30914916	-8.61901	3.6795e-11	6.00687e-09	0.617582	FALSE		FALSE
cg03356492	rs10502673	CELF4	chr18:37482574	-8.58986	4.05567e-11	6.61107e-09	0.615981	FALSE		FALSE
cg10173586	rs7464572	PLEC;MIR661	chr8:143946424	8.58795	4.08164e-11	6.64461e-09	0.615875	FALSE		FALSE
cg16582419	rs2301753	RNF39	chr6:30071220	8.58491	4.12319e-11	6.66821e-09	0.615708	FALSE		FALSE
cg16582419	rs9261292	RNF39	chr6:30071220	8.58491	4.12319e-11	6.66821e-09	0.615708	FALSE		FALSE
cg16582419	rs9261294	RNF39	chr6:30071220	8.58491	4.12319e-11	6.66821e-09	0.615708	FALSE		FALSE
cg16582419	rs9261297	RNF39	chr6:30071220	8.58491	4.12319e-11	6.66821e-09	0.615708	FALSE		FALSE
cg16582419	rs9261298	RNF39	chr6:30071220	8.58491	4.12319e-11	6.66821e-09	0.615708	FALSE		FALSE
cg26515689	rs9261185	ETF1P1;ZNRD1-AS1	chr6:30032422	-8.58165	4.16847e-11	6.7326e-09	0.615528	TRUE	rs180903811	FALSE
cg08241307	rs7111341		chr11:2190994	8.57784	4.22188e-11	6.80993e-09	0.615318	TRUE	rs189186723	FALSE
cg17294865	rs9277378	HLA-DPB1	chr6:33082346	-8.57085	4.32161e-11	6.9617e-09	0.614932	TRUE	rs9277368	FALSE
cg23707005	rs4823603	TBC1D22A	chr22:47162629	8.56692	4.37876e-11	7.04454e-09	0.614715	FALSE		FALSE
cg10143960	rs11260542	TTLL10-AS1;TTLL10	chr1:1174105	8.56617	4.38981e-11	7.05311e-09	0.614673	FALSE		FALSE
cg08772003	rs7085104	C10orf32-ASMT;AS3MT	chr10:102870111	-8.56275	4.44024e-11	7.12485e-09	0.614484	FALSE		FALSE
cg10645131	rs334888	MCIDAS	chr5:55228692	-8.56184	4.45375e-11	7.13724e-09	0.614434	TRUE	rs334886	FALSE
cg05171021	GSA-rs10141091	DHRS4-AS1;DHRS4	chr14:23953539	8.55842	4.50491e-11	7.2005e-09	0.614245	FALSE		FALSE
cg05171021	GSA-rs17099455	DHRS4-AS1;DHRS4	chr14:23953539	8.55842	4.50491e-11	7.2005e-09	0.614245	FALSE		FALSE
cg09033006	rs10927202	C1orf100	chr1:244353874	-8.55096	4.61872e-11	7.37284e-09	0.613831	FALSE		FALSE
cg09737870	GSA-rs9469341	HLA-DPA1	chr6:33068939	8.54789	4.66638e-11	7.43928e-09	0.613661	FALSE		FALSE
cg16099169	rs11673736		chr2:106270272	-8.53719	4.83645e-11	7.70046e-09	0.613067	FALSE		FALSE
cg25188949	rs329379	DBR1	chr3:138174864	8.5267	5.0093e-11	7.96537e-09	0.612483	FALSE		FALSE
cg12789884	rs9869315		chr3:175836648	-8.52206	5.08768e-11	8.07957e-09	0.612225	FALSE		FALSE
cg18259342	rs4552182	PNKD	chr2:218320135	-8.52074	5.11023e-11	8.10494e-09	0.612151	FALSE		FALSE
cg09601788	rs56869540		chr13:110569508	-8.51938	5.13359e-11	8.13153e-09	0.612075	TRUE	rs116484530	FALSE
cg13090969	rs3791442	HDAC4	chr2:239121634	-8.50294	5.42402e-11	8.58054e-09	0.611158	TRUE	rs183820078	FALSE
cg24421906	rs17519488		chr18:11947936	8.49681	5.53654e-11	8.74027e-09	0.610815	FALSE		FALSE
cg10769989	rs13344462	CTB-167G5.6	chr19:53603633	8.49667	5.53918e-11	8.74027e-09	0.610807	FALSE		FALSE
cg13715901	rs13272885	CTD-2281E23.2	chr8:1195805	-8.48976	5.66879e-11	8.93335e-09	0.610421	FALSE		FALSE
cg19529074	rs73613593	COL9A3	chr20:62840766	-8.48783	5.70559e-11	8.97986e-09	0.610312	TRUE	rs1048109	FALSE
cg00043324	rs2255481	ZNF670	chr1:247032514	8.48015	5.85434e-11	9.20222e-09	0.609882	FALSE		FALSE
cg24433844	rs2428517		chr6:31051716	8.47794	5.89792e-11	9.24118e-09	0.609758	TRUE	rs2523858	FALSE
cg24433844	rs2523864		chr6:31051716	8.47794	5.89792e-11	9.24118e-09	0.609758	TRUE	rs2523858	FALSE
cg24467349	rs929166	GSTM5	chr1:109712212	8.47775	5.90162e-11	9.24118e-09	0.609747	FALSE		FALSE
cg01551315	rs41297579	HAVCR1	chr5:157059410	-8.47467	5.96296e-11	9.32537e-09	0.609574	FALSE		FALSE
cg23601416	rs6269	MIR4761;COMT	chr22:19962516	-8.4737	5.98224e-11	9.34367e-09	0.60952	TRUE	rs199755426	FALSE
cg01286685	rs11753939	RNF39	chr6:30071247	8.46945	6.06818e-11	9.46589e-09	0.609281	FALSE		FALSE
cg09199225	rs2071288	AGER	chr6:32181482	-8.46776	6.10267e-11	9.50767e-09	0.609186	TRUE	rs2071288	FALSE
cg01458105	rs4880352	STK32C	chr10:132232009	8.45164	6.44156e-11	1.0023e-08	0.608278	FALSE		FALSE
cg14153061	GSA-rs1962051	STX17;STX17-AS1	chr9:99907330	8.44926	6.49323e-11	1.00906e-08	0.608144	FALSE		FALSE
cg03732007	rs424079	PRKCZ	chr1:2139876	8.43766	6.75097e-11	1.0478e-08	0.607489	FALSE		FALSE
cg16214153	rs4714572	C6orf132	chr6:42131653	-8.43332	6.84998e-11	1.06182e-08	0.607243	FALSE		FALSE
cg08008072	rs28550432	CLCN7	chr16:1474253	8.42451	7.0555e-11	1.09231e-08	0.606745	FALSE		FALSE
cg03621084	rs11746101	SLC6A18	chr5:1227170	8.41981	7.16762e-11	1.10827e-08	0.606479	FALSE		FALSE
cg12734449	seq-rs6539	PPP1R11	chr6:30070226	8.41606	7.25851e-11	1.1207e-08	0.606266	FALSE		FALSE
cg21887023	rs4779612	TMCO5B	chr15:33242780	8.41575	7.26616e-11	1.1207e-08	0.606248	TRUE	rs138267280	FALSE
cg26885619	rs34354631	KRTAP17-1	chr17:41315654	-8.4096	7.41765e-11	1.14263e-08	0.605899	FALSE		FALSE
cg22337407	rs9430161		chr1:10986127	-8.39674	7.74505e-11	1.19009e-08	0.605168	TRUE	rs77148470	FALSE
cg05730038	rs1826925	MFSD6L	chr17:8799379	8.39702	7.73773e-11	1.19009e-08	0.605184	FALSE		FALSE
cg15423357	rs10182181		chr2:24927107	-8.39544	7.77886e-11	1.1938e-08	0.605094	FALSE		FALSE
cg13478045	GSA-rs11103405		chr9:134585473	8.39211	7.86636e-11	1.20572e-08	0.604905	FALSE		FALSE
cg18239511	rs4905428		chr14:96096931	8.38372	8.09151e-11	1.23716e-08	0.604426	TRUE	rs6575572	FALSE
cg23386236	rs28364393	RP11-164J13.1;CAPN3	chr15:42385759	-8.38407	8.08185e-11	1.23716e-08	0.604446	TRUE	rs28364393	FALSE
cg09737095	rs6590358	KCNJ5	chr11:128917792	8.37678	8.28229e-11	1.26476e-08	0.60403	TRUE	rs2846696	FALSE
cg09507561	rs4148380	ABCC1	chr16:16142572	-8.37118	8.43968e-11	1.2872e-08	0.60371	TRUE	rs4148380	FALSE
cg20781967	rs4980959	NINJ2;RP11-218M22.1	chr12:663521	8.3666	8.57076e-11	1.30557e-08	0.603448	FALSE		FALSE
cg02284800	rs742285		chr16:822519	8.35909	8.78992e-11	1.33731e-08	0.603018	FALSE		FALSE
cg25229172	rs10745740	CCDC38;AMDHD1	chr12:95942342	8.35812	8.81868e-11	1.34003e-08	0.602963	FALSE		FALSE
cg08977311	rs3853735	EGFEM1P	chr3:168591009	8.33787	9.44026e-11	1.43162e-08	0.601801	TRUE	rs3853735	FALSE
cg21780812	rs3763366	XXbac-BPG246D15.9;TAP2	chr6:32838670	8.33773	9.44472e-11	1.43162e-08	0.601793	FALSE		FALSE
cg14218851	rs942016	CTD-2555C10.3	chr14:102552388	-8.32452	9.87406e-11	1.49486e-08	0.601032	TRUE	rs942017	FALSE
cg11548914	rs2288323	PLEKHA3;FKBP7	chr2:178479143	8.32207	9.95584e-11	1.5054e-08	0.600891	FALSE		FALSE
cg23489630	GSA-rs4802210	ZNF234	chr19:44140924	8.30831	1.04279e-10	1.57485e-08	0.600097	FALSE		FALSE
cg17434453	rs780665	SLC29A3	chr10:71351250	8.30378	1.05883e-10	1.59711e-08	0.599835	FALSE		FALSE
cg09263875	rs3743903	PIGQ	chr16:582151	8.29711	1.08286e-10	1.63135e-08	0.59945	FALSE		FALSE
cg11815105	rs1374385	HES6;AC096574.4	chr2:238240207	8.28368	1.13298e-10	1.70479e-08	0.598672	FALSE		FALSE
cg12736877	rs2301753	RNF39	chr6:30071232	8.27944	1.1493e-10	1.71885e-08	0.598426	FALSE		FALSE
cg12736877	rs9261292	RNF39	chr6:30071232	8.27944	1.1493e-10	1.71885e-08	0.598426	FALSE		FALSE
cg12736877	rs9261294	RNF39	chr6:30071232	8.27944	1.1493e-10	1.71885e-08	0.598426	FALSE		FALSE
cg12736877	rs9261297	RNF39	chr6:30071232	8.27944	1.1493e-10	1.71885e-08	0.598426	FALSE		FALSE
cg12736877	rs9261298	RNF39	chr6:30071232	8.27944	1.1493e-10	1.71885e-08	0.598426	FALSE		FALSE
cg21920539	rs8065937	SMYD4;RPA1	chr17:1829665	-8.27886	1.15153e-10	1.7201e-08	0.598392	FALSE		FALSE
cg21234082	GSA-rs10818569	DAB2IP	chr9:121601568	-8.27563	1.16416e-10	1.73685e-08	0.598204	TRUE	rs4836859	FALSE
cg14000676	GSA-rs73653610		chr9:107624507	-8.27011	1.18601e-10	1.76731e-08	0.597884	FALSE		FALSE
cg17502594	GSA-rs1933295		chr1:61641869	8.26606	1.20234e-10	1.78948e-08	0.597648	FALSE		FALSE
cg13069531	rs9282641	CD86	chr3:122077919	-8.26148	1.22105e-10	1.81514e-08	0.597381	TRUE	rs9282641	FALSE
cg07044859	rs10748781		chr10:99523125	8.25515	1.24739e-10	1.85119e-08	0.597012	FALSE		FALSE
cg23688827	rs3007722		chr1:18441281	-8.25493	1.24831e-10	1.85119e-08	0.597	TRUE	rs16861969	FALSE
cg09582351	rs2278094	ERGIC2	chr12:29381691	-8.25413	1.25166e-10	1.85394e-08	0.596953	FALSE		FALSE
cg05947740	rs3888282	PHYHIP	chr8:22232264	-8.25047	1.26722e-10	1.87473e-08	0.59674	FALSE		FALSE
cg06352538	GSA-rs3759165	TESPA1	chr12:54974459	-8.24514	1.29022e-10	1.90647e-08	0.596428	TRUE	rs4758993	FALSE
cg13893782	rs9376173	PDE7B;RP13-143G15.4	chr6:136037779	-8.24144	1.30643e-10	1.9281e-08	0.596212	FALSE		FALSE
cg25416605	rs76823226	LIPG	chr18:49562706	-8.23365	1.34121e-10	1.97706e-08	0.595757	TRUE	rs61364338	FALSE
cg10047845	rs12051158	C16orf95	chr16:87151332	8.22809	1.36659e-10	2.01207e-08	0.595432	FALSE		FALSE
cg23658503	rs11578521	OBSCN	chr1:228324341	-8.22472	1.38223e-10	2.03267e-08	0.595234	FALSE		FALSE
cg26672776	rs3095151	SFTA2	chr6:30931790	-8.21257	1.44011e-10	2.11526e-08	0.594522	FALSE		FALSE
cg03880033	16:55867006	CES1	chr16:55832844	-8.21045	1.45045e-10	2.12791e-08	0.594397	FALSE		FALSE
cg19117063	rs4248166	BTNL2	chr6:32397775	-8.20495	1.47762e-10	2.1652e-08	0.594074	TRUE	rs72847948	FALSE
cg09507567	GSA-rs3901289		chr10:122267892	8.19542	1.52599e-10	2.23343e-08	0.593513	FALSE		FALSE
cg14641625	GSA-rs4379217	STK10	chr5:172058289	-8.18562	1.57733e-10	2.30582e-08	0.592936	FALSE		FALSE
cg10021288	rs1799808	PROC	chr2:127418314	-8.1782	1.61738e-10	2.36156e-08	0.592498	FALSE		FALSE
cg00251875	rs9683795	AFAP1	chr4:7799609	8.17396	1.6407e-10	2.39278e-08	0.592248	FALSE		FALSE
cg09638070	GSA-rs2399909	ANKRD33B	chr5:10583330	-8.16407	1.69648e-10	2.4712e-08	0.591663	FALSE		FALSE
cg07629625	GSA-rs2818384	JAKMIP3	chr10:132148320	8.16139	1.71191e-10	2.49074e-08	0.591505	TRUE	rs10870266	FALSE
cg17335387	rs40566	AC022431.2	chr5:56532912	8.16073	1.71573e-10	2.49336e-08	0.591465	FALSE		FALSE
cg18674871	GSA-rs150207	TBC1D20	chr20:460406	-8.15313	1.76044e-10	2.55532e-08	0.591015	FALSE		FALSE
cg00918181	rs17519488		chr18:11947875	8.15259	1.76363e-10	2.55693e-08	0.590983	FALSE		FALSE
cg12858166	rs7905	HLA-DPA1	chr6:33065398	-8.15091	1.77366e-10	2.56845e-08	0.590883	TRUE	rs200239692	FALSE
cg10519437	rs10132688	CFL2	chr14:34715349	-8.14241	1.82542e-10	2.6403e-08	0.590379	FALSE		FALSE
cg21160290	9:136149500-T-C	ABO	chr9:133274524	8.12807	1.91615e-10	2.76828e-08	0.589526	FALSE		FALSE
cg18883951	rs879605	LTBR;SCNN1A	chr12:6377472	-8.12552	1.93274e-10	2.78899e-08	0.589374	FALSE		FALSE
cg26875135	rs6961510		chr7:1181555	8.10112	2.09915e-10	3.02558e-08	0.587918	TRUE	rs377217502	FALSE
cg13104385	rs1800795	IL6;AC073072.5	chr7:22727764	-8.09543	2.13996e-10	3.0808e-08	0.587577	FALSE		FALSE
cg12489353	GSA-rs11672818	EHD2;CTD-2571L23.8	chr19:47728241	-8.09162	2.16781e-10	3.11724e-08	0.587349	FALSE		FALSE
cg20622565	rs7993873		chr13:112252085	-8.08484	2.21813e-10	3.18589e-08	0.586942	TRUE	rs74133281	FALSE
cg04194432	rs11101703		chr10:133062990	8.07993	2.25533e-10	3.23554e-08	0.586648	TRUE	rs10857704	FALSE
cg27016307	GSA-rs3745298	HRC	chr19:49155655	8.07918	2.26106e-10	3.24e-08	0.586603	TRUE	rs562686053	FALSE
cg08600378	GSA-rs3897926	URAD	chr13:27988762	-8.07259	2.3121e-10	3.30928e-08	0.586207	TRUE	rs3897927	FALSE
cg10433463	rs3820011	CFAP74	chr1:1957659	8.0638	2.382e-10	3.40538e-08	0.585679	FALSE		FALSE
cg20637307	GSA-rs7355673	ERBB4	chr2:212539235	8.06337	2.38546e-10	3.40637e-08	0.585653	FALSE		FALSE
cg08435131	GSA-rs2784764	PLAC9	chr10:80132404	-8.06215	2.39538e-10	3.41658e-08	0.585579	FALSE		FALSE
cg00468125	rs4880352	STK32C	chr10:132232561	8.05885	2.42235e-10	3.45105e-08	0.58538	FALSE		FALSE
cg04241075	GSA-rs41293277	NSUN4	chr1:46341590	-8.05364	2.46548e-10	3.50844e-08	0.585066	FALSE		FALSE
cg09364338	rs7747873	TMPOP1	chr6:30466745	8.04787	2.5142e-10	3.56952e-08	0.584718	FALSE		FALSE
cg09364338	rs7764934	TMPOP1	chr6:30466745	8.04787	2.5142e-10	3.56952e-08	0.584718	FALSE		FALSE
cg19191272	rs10850256	RBM19	chr12:113957742	-8.0463	2.52759e-10	3.5844e-08	0.584624	TRUE	rs11066852	FALSE
cg17811857	rs7447732	RP11-175K6.1	chr5:159102146	8.04122	2.57152e-10	3.64252e-08	0.584317	FALSE		FALSE
cg07382132	rs17094148		chr10:99521129	8.03947	2.58678e-10	3.65992e-08	0.584211	FALSE		FALSE
cg01641092	rs9261444		chr6:30126522	-8.0318	2.65501e-10	3.75215e-08	0.583747	FALSE		FALSE
cg20243544	rs876493	PNMT	chr17:39668272	8.02721	2.69662e-10	3.80659e-08	0.58347	FALSE		FALSE
cg15426459	rs13267552		chr8:11955701	8.02381	2.72794e-10	3.84639e-08	0.583263	FALSE		FALSE
cg22451923	GSA-rs62404561	BTNL2	chr6:32403101	-7.99697	2.98804e-10	4.20833e-08	0.581634	TRUE	rs28362681	FALSE
cg16897462	rs3169598	TBC1D16	chr17:79937040	-7.99343	3.02421e-10	4.25441e-08	0.581418	FALSE		FALSE
cg07935287	rs501415	TXNL1;WDR7	chr18:56651115	7.97108	3.26261e-10	4.58455e-08	0.580055	FALSE		FALSE
cg26297490	rs9392154		chr6:792777	7.96165	3.36877e-10	4.72832e-08	0.579478	FALSE		FALSE
cg02152128	rs6695844		chr1:248834679	7.95968	3.39146e-10	4.75476e-08	0.579357	FALSE		FALSE
cg06019170	GSA-rs7757002	AKAP12	chr6:151325821	7.95651	3.42812e-10	4.80069e-08	0.579164	FALSE		FALSE
cg02584760	rs1052698	CTD-2083E4.7	chr5:195951	7.95552	3.43977e-10	4.81153e-08	0.579102	FALSE		FALSE
cg13752114	GSA-rs2246901	MUC4	chr3:195762836	-7.92218	3.85243e-10	5.38266e-08	0.577054	FALSE		FALSE
cg10201533	rs41285816	PERM1	chr1:982280	-7.92092	3.86906e-10	5.39978e-08	0.576976	FALSE		FALSE
cg25210835	rs929166	GSTM5	chr1:109712205	7.918	3.90765e-10	5.44746e-08	0.576796	FALSE		FALSE
cg08754654	rs34165383		chr5:154646887	7.90079	4.14324e-10	5.76935e-08	0.575734	FALSE		FALSE
cg15011501	rs10857887	ADORA3	chr1:111504694	7.89791	4.18406e-10	5.81962e-08	0.575555	TRUE	rs555823104	FALSE
cg05694764	rs7378101	RN7SKP36	chr4:7112284	-7.89566	4.21609e-10	5.85756e-08	0.575417	FALSE		FALSE
cg03551406	GSA-rs1599933	MT1X;MT1A;RP11-343H19.2	chr16:56681843	-7.87942	4.45566e-10	6.18344e-08	0.57441	FALSE		FALSE
cg26138978	rs9520094	EFNB2	chr13:106530743	-7.87829	4.47285e-10	6.2003e-08	0.57434	FALSE		FALSE
cg16591816	GSA-rs3800550	LINC00574;LINC00242	chr6:169790817	7.87428	4.53438e-10	6.27854e-08	0.574091	FALSE		FALSE
cg18438793	rs784634	HPCAL4	chr1:39684164	-7.85777	4.79651e-10	6.63405e-08	0.573064	FALSE		FALSE
cg15131156	rs3829646	HAS1	chr19:51725146	-7.85046	4.91751e-10	6.79377e-08	0.572609	TRUE	rs3829646	FALSE
cg08435131	rs2573360	PLAC9	chr10:80132404	-7.84835	4.95287e-10	6.83496e-08	0.572477	FALSE		FALSE
cg16109817	rs4661661	FLJ37453	chr1:15835713	7.84639	4.98604e-10	6.87303e-08	0.572355	FALSE		FALSE
cg26840437	rs10512644	CTD-2194D22.1	chr5:1850956	7.84364	5.0331e-10	6.93015e-08	0.572183	FALSE		FALSE
cg08260052	rs224225	MEFV	chr16:3254448	-7.84268	5.04951e-10	6.945e-08	0.572123	FALSE		FALSE
cg02614045	rs2306560	DOCK2	chr5:169702489	-7.83785	5.13331e-10	7.05238e-08	0.571822	FALSE		FALSE
cg00237010	rs4980959	NINJ2;RP11-218M22.1	chr12:663694	7.836	5.1657e-10	7.08897e-08	0.571706	FALSE		FALSE
cg13753488	GSA-rs571780	RALGDS	chr9:133126235	-7.81904	5.47317e-10	7.50257e-08	0.570645	FALSE		FALSE
cg25855249	GSA-rs7757002	AKAP12	chr6:151325681	7.81866	5.48015e-10	7.50379e-08	0.570621	FALSE		FALSE
cg03449857	chr6:29648506	ZFP57	chr6:29680845	-7.80877	5.66811e-10	7.75255e-08	0.570001	FALSE		FALSE
cg16655385	rs6457401	DHFRP2	chr6:31367058	7.80637	5.71476e-10	7.80767e-08	0.56985	FALSE		FALSE
cg12661206	rs7801111	DYNC1I1	chr7:95772954	-7.80582	5.72535e-10	7.81349e-08	0.569815	FALSE		FALSE
cg16788797	rs11996194		chr8:74220597	-7.80164	5.80763e-10	7.917e-08	0.569553	FALSE		FALSE
cg10411146	rs3809109	ATHL1	chr11:289965	-7.7757	6.34478e-10	8.63969e-08	0.567919	FALSE		FALSE
cg02462661	GSA-rs2507	STOML1	chr15:73983280	7.7743	6.37522e-10	8.67157e-08	0.56783	FALSE		FALSE
cg12414339	rs1054191	NR1I2	chr3:119817870	-7.77393	6.3833e-10	8.67299e-08	0.567807	TRUE	rs1054190	FALSE
cg22679014	rs73570753	RP11-380I10.4;PNOC	chr8:28317503	7.7713	6.44069e-10	8.74132e-08	0.567641	FALSE		FALSE
cg08513422	rs241430	XXbac-BPG246D15.9;TAP2	chr6:32834414	7.76375	6.60873e-10	8.95952e-08	0.567164	FALSE		FALSE
cg09002049	rs7761210	TMPOP1	chr6:30466774	7.76285	6.62905e-10	8.9772e-08	0.567107	FALSE		FALSE
cg23904955	rs10748781		chr10:99523001	7.7607	6.67801e-10	9.03357e-08	0.566971	FALSE		FALSE
cg18005180	GSA-rs72630198	LINC01391	chr3:138942997	7.75903	6.71606e-10	9.07508e-08	0.566866	FALSE		FALSE
cg10648573	chr6:29648506	ZFP57	chr6:29680570	-7.7581	6.73737e-10	9.0939e-08	0.566807	FALSE		FALSE
cg02291365	rs60781382	IRX1P1	chr13:24743128	7.75016	6.92251e-10	9.33357e-08	0.566304	TRUE	rs540593515	FALSE
cg01511231	rs11260542	TTLL10-AS1;TTLL10	chr1:1174295	7.74882	6.95419e-10	9.36604e-08	0.566219	FALSE		FALSE
cg03321043	rs442767	MSH3;DHFR	chr5:80654681	-7.74543	7.03525e-10	9.46488e-08	0.566004	FALSE		FALSE
cg06657028	rs2523985	TRIM31-AS1;TRIM31	chr6:30112717	-7.7447	7.05271e-10	9.47801e-08	0.565958	TRUE	rs2844793	FALSE
cg20647799	rs868559		chr2:465171	7.7437	7.07687e-10	9.50012e-08	0.565894	FALSE		FALSE
cg01506341	rs2021723	TRIM40	chr6:30136931	7.7389	7.19376e-10	9.63604e-08	0.565589	TRUE	rs533874564	FALSE
cg01506341	rs2021731	TRIM40	chr6:30136931	7.7389	7.19376e-10	9.63604e-08	0.565589	TRUE	rs533874564	FALSE
cg12436631	rs4845404	DCST1;DCST2	chr1:155034537	7.73609	7.26307e-10	9.70777e-08	0.565411	FALSE		FALSE
cg09015433	rs2609997	RP11-17A4.2;PENK	chr8:56447410	-7.73625	7.25915e-10	9.70777e-08	0.565421	FALSE		FALSE
cg11715943	GSA-rs9277726	HLA-DPB2	chr6:33124063	-7.72995	7.41705e-10	9.90285e-08	0.565021	FALSE		FALSE
cg04682791	rs9358852	LRRC16A	chr6:25312801	7.72799	7.46678e-10	9.95846e-08	0.564896	FALSE		FALSE
cg17305529	GSA-rs113568917		chr5:1567264	-7.72321	7.58976e-10	1.01041e-07	0.564592	TRUE	rs113568917	FALSE
cg22535403	9:136149098-T-A	ABO	chr9:133274615	7.72311	7.5924e-10	1.01041e-07	0.564585	FALSE		FALSE
cg25655578	rs489466	NRG3	chr10:82889297	-7.72222	7.61551e-10	1.0124e-07	0.564529	FALSE		FALSE
cg00891608	GSA-rs751731	CEP89;C19orf40	chr19:32972133	7.71967	7.68221e-10	1.02016e-07	0.564366	FALSE		FALSE
cg26754472	GSA-rs2228539	EMR1	chr19:6926382	-7.71913	7.69636e-10	1.02094e-07	0.564332	FALSE		FALSE
cg24794857	rs10866290	CYP4V2;FLJ38576	chr4:186192423	7.7159	7.78177e-10	1.03116e-07	0.564126	FALSE		FALSE
cg00631877	rs870034	PLXNC1	chr12:94246896	-7.70805	7.99323e-10	1.05804e-07	0.563625	TRUE	rs869047	FALSE
cg11715943	rs3117021	HLA-DPB2	chr6:33124063	-7.70225	8.1531e-10	1.07186e-07	0.563255	FALSE		FALSE
cg20590617	rs6486574	RP11-662M24.2;RIMBP2	chr12:130716722	7.70235	8.15042e-10	1.07186e-07	0.563261	FALSE		FALSE
cg08382534	rs12930439	SLC38A8	chr16:84024995	7.70175	8.16717e-10	1.07186e-07	0.563223	FALSE		FALSE
cg11076954	rs35701443	SLC43A2;RN7SL105P	chr17:1605149	7.70266	8.1417e-10	1.07186e-07	0.563281	FALSE		FALSE
cg00933603	rs1264300	VARS2	chr6:30915223	-7.70185	8.16428e-10	1.07186e-07	0.56323	FALSE		FALSE
cg00933603	rs1264301	VARS2	chr6:30915223	-7.70185	8.16428e-10	1.07186e-07	0.56323	FALSE		FALSE
cg00933603	rs1264303	VARS2	chr6:30915223	-7.70185	8.16428e-10	1.07186e-07	0.56323	FALSE		FALSE
cg00933603	rs1264305	VARS2	chr6:30915223	-7.70185	8.16428e-10	1.07186e-07	0.56323	FALSE		FALSE
cg16382047	rs4973351	GPR55	chr2:230925321	7.69528	8.34964e-10	1.09442e-07	0.56281	FALSE		FALSE
cg07134666	chr6:29648506	ZFP57	chr6:29680622	-7.69503	8.35689e-10	1.09442e-07	0.562793	FALSE		FALSE
cg10261205	rs3809109	ATHL1	chr11:289926	-7.69003	8.50089e-10	1.1121e-07	0.562474	FALSE		FALSE
cg09641376	rs11724	OR2I1P	chr6:29553187	7.68802	8.55929e-10	1.11855e-07	0.562345	FALSE		FALSE
cg21198712	GSA-rs4743306	RP11-180I4.4;LINC00476	chr9:95772044	7.67785	8.86203e-10	1.15689e-07	0.561694	FALSE		FALSE
cg10599438	rs351111	PRTN3	chr19:844588	7.67748	8.87349e-10	1.15716e-07	0.561669	FALSE		FALSE
cg20228636	chr6:29648506	ZFP57	chr6:29680747	-7.67574	8.92629e-10	1.16281e-07	0.561558	FALSE		FALSE
cg21160290	exm-rs505922	ABO	chr9:133274524	7.66733	9.18678e-10	1.19548e-07	0.561018	FALSE		FALSE
cg19814210	rs9641220	GSAP;RP5-899E9.1	chr7:77416569	-7.65475	9.5905e-10	1.2467e-07	0.560209	FALSE		FALSE
cg21573476	rs2838350	RRP1B	chr21:43690109	7.6491	9.77746e-10	1.26967e-07	0.559846	FALSE		FALSE
cg05797952	rs3802884	RPS25;TRAPPC4;MIR3656	chr11:119018360	7.6461	9.87854e-10	1.28144e-07	0.559652	TRUE	rs368390243	FALSE
cg25027501	rs1332018	GSTM3;GSTM5;RP4-735C1.4	chr1:109740600	7.64532	9.90494e-10	1.28352e-07	0.559602	FALSE		FALSE
cg11775292	rs7171392	FMN1	chr15:33195429	7.64369	9.96035e-10	1.28934e-07	0.559496	FALSE		FALSE
cg20488157	rs10149651	C14orf2;TDRD9	chr14:103928092	7.6395	1.01039e-09	1.30655e-07	0.559227	FALSE		FALSE
cg17351927	rs2854050	NOTCH4	chr6:32218466	-7.63525	1.0252e-09	1.32431e-07	0.558952	TRUE	rs438475	FALSE
cg16885113	chr6:29648506	ZFP57	chr6:29680729	-7.63133	1.03905e-09	1.3408e-07	0.558699	FALSE		FALSE
cg08506585	GSA-rs7317044		chr13:76717875	-7.6271	1.05419e-09	1.35841e-07	0.558425	TRUE	rs528817459	FALSE
cg16667508	GSA-rs2743317	RBPJL;MATN4	chr20:45308212	-7.6269	1.0549e-09	1.35841e-07	0.558413	TRUE	rs143342734	FALSE
cg06938143	rs77410181	FAM167A-AS1	chr8:11394099	-7.61077	1.11477e-09	1.43401e-07	0.557368	TRUE	rs77410181	FALSE
cg19338460	rs3800544	WDR27	chr6:169658079	-7.60599	1.13319e-09	1.45618e-07	0.557058	FALSE		FALSE
cg13104385	rs2069832	IL6;AC073072.5	chr7:22727764	-7.59958	1.15831e-09	1.4792e-07	0.556642	FALSE		FALSE
cg05563515	rs2301753	RNF39	chr6:30071249	7.59974	1.15768e-09	1.4792e-07	0.556652	FALSE		FALSE
cg05563515	rs9261292	RNF39	chr6:30071249	7.59974	1.15768e-09	1.4792e-07	0.556652	FALSE		FALSE
cg05563515	rs9261294	RNF39	chr6:30071249	7.59974	1.15768e-09	1.4792e-07	0.556652	FALSE		FALSE
cg05563515	rs9261297	RNF39	chr6:30071249	7.59974	1.15768e-09	1.4792e-07	0.556652	FALSE		FALSE
cg05563515	rs9261298	RNF39	chr6:30071249	7.59974	1.15768e-09	1.4792e-07	0.556652	FALSE		FALSE
cg01786048	rs12479385	ESPNL	chr2:238127322	7.59705	1.16839e-09	1.49053e-07	0.556478	FALSE		FALSE
cg09182085	rs6025363		chr20:57090167	-7.59484	1.17727e-09	1.50031e-07	0.556334	TRUE	rs73177799	FALSE
cg11564601	rs713875	RP3-438O4.4	chr22:30196445	7.59409	1.18028e-09	1.50259e-07	0.556286	FALSE		FALSE
cg05134736	rs526282		chr12:269604	7.58479	1.21849e-09	1.54963e-07	0.55568	TRUE	rs555512	FALSE
cg05204171	rs1659194	ARHGAP26	chr5:143154423	7.57718	1.25068e-09	1.58893e-07	0.555184	FALSE		FALSE
cg14740952	GSA-rs58907979	MADCAM1	chr19:489668	7.5748	1.26089e-09	1.60025e-07	0.555029	FALSE		FALSE
cg23404351	rs6451993	RP11-804N13.1;CDH12	chr5:21751227	7.56604	1.2993e-09	1.64731e-07	0.554458	FALSE		FALSE
cg21451998	rs1010167	GSTM4	chr1:109655617	7.56551	1.30165e-09	1.64859e-07	0.554423	FALSE		FALSE
cg01449973	rs7194455		chr16:86994055	-7.56386	1.30905e-09	1.65625e-07	0.554315	FALSE		FALSE
cg13181022	rs9817	CPM	chr12:68854195	-7.55909	1.3306e-09	1.6818e-07	0.554004	FALSE		FALSE
cg26408224	GSA-rs2111020	MSI2	chr17:57596565	7.5572	1.33927e-09	1.69102e-07	0.55388	FALSE		FALSE
cg02707152	rs11605576	SLC22A20	chr11:65213347	7.55666	1.34175e-09	1.69241e-07	0.553845	FALSE		FALSE
cg06343355	rs11724	OR2I1P	chr6:29553245	7.55521	1.34843e-09	1.6991e-07	0.55375	FALSE		FALSE
cg16081854	rs3756712	PDCD6;AHRR	chr5:308152	-7.55197	1.36347e-09	1.71631e-07	0.553538	TRUE	rs908117	FALSE
cg24405174	GSA-rs35150201	C7orf73	chr7:135661751	-7.5495	1.37505e-09	1.72911e-07	0.553376	FALSE		FALSE
cg08309069	rs2074489	HLA-C	chr6:31272873	-7.54518	1.39559e-09	1.75252e-07	0.553093	FALSE		FALSE
cg01575590	GSA-rs870239	KCNQ2	chr20:63453272	-7.54469	1.39793e-09	1.75252e-07	0.553061	FALSE		FALSE
cg01575590	GSA-rs870240	KCNQ2	chr20:63453272	-7.54469	1.39793e-09	1.75252e-07	0.553061	FALSE		FALSE
cg17569032	rs2282654	CALCB	chr11:15076624	7.53903	1.42533e-09	1.78505e-07	0.55269	FALSE		FALSE
cg12682323	GSA-rs1891792		chr10:131084863	7.53191	1.46052e-09	1.82615e-07	0.552223	TRUE	rs2397745	FALSE
cg11468993	rs3132555	PSORS1C1;CDSN	chr6:31115161	7.53179	1.46111e-09	1.82615e-07	0.552215	FALSE		FALSE
cg24221541	rs12978825	PNMAL1	chr19:46471404	-7.53116	1.46425e-09	1.82822e-07	0.552174	FALSE		FALSE
cg13930790	rs507872	NCLN	chr19:3186073	-7.52805	1.47998e-09	1.84599e-07	0.551969	FALSE		FALSE
cg09677945	GSA-rs9594865	DNAJC15	chr13:43023520	7.52359	1.50277e-09	1.87252e-07	0.551676	FALSE		FALSE
cg10807101	rs1332018	GSTM3;GSTM5;RP4-735C1.4	chr1:109739651	7.50801	1.58523e-09	1.97327e-07	0.550651	FALSE		FALSE
cg03987842	rs2305811	SLC7A6OS;SLC7A6	chr16:68287954	-7.5067	1.5924e-09	1.98019e-07	0.550564	TRUE	rs2305811	FALSE
cg14007688	GSA-rs1611131	DBH-AS1;DBH	chr9:133657804	-7.50516	1.6008e-09	1.98863e-07	0.550463	TRUE	rs2073837	FALSE
cg01790920	rs3811854	IRX1	chr5:3594564	-7.50348	1.61008e-09	1.99816e-07	0.550352	FALSE		FALSE
cg06996175	rs6510683	GNG7	chr19:2546878	-7.50182	1.61923e-09	2.00749e-07	0.550243	FALSE		FALSE
cg17888390	rs10748781		chr10:99523058	7.49904	1.63477e-09	2.02472e-07	0.550059	FALSE		FALSE
cg00458337	rs77255138	RP11-6N17.4;SP2	chr17:47895132	-7.4943	1.66158e-09	2.05585e-07	0.549746	FALSE		FALSE
cg26297490	rs62385000		chr6:792777	-7.49234	1.67275e-09	2.0675e-07	0.549617	FALSE		FALSE
cg26438167	rs35037398	WDR86	chr7:151390892	-7.49207	1.67435e-09	2.0675e-07	0.549598	TRUE	rs368671984	FALSE
cg05560635	rs877071	MSI2	chr17:57635867	-7.48733	1.70179e-09	2.09928e-07	0.549285	FALSE		FALSE
cg15526941	rs41285816	PERM1	chr1:982274	-7.47617	1.7682e-09	2.17903e-07	0.548546	TRUE	rs571886408	FALSE
cg00566209	rs13020943		chr2:716388	-7.47408	1.78092e-09	2.19251e-07	0.548408	FALSE		FALSE
cg03020503	rs8047314		chr16:87544048	-7.47317	1.78651e-09	2.1972e-07	0.548347	FALSE		FALSE
cg20362147	rs4950806	RNPEP	chr1:201983449	-7.47203	1.7935e-09	2.20359e-07	0.548272	FALSE		FALSE
cg24060327	rs2631369	SLC22A5;AC034220.3	chr5:132369547	7.46934	1.81012e-09	2.2218e-07	0.548094	FALSE		FALSE
cg03641300	rs4664308	PLA2R1	chr2:160060517	-7.45978	1.87047e-09	2.29359e-07	0.54746	FALSE		FALSE
cg11494616	GSA-rs10432626	TMEM131	chr2:97944715	-7.45113	1.92688e-09	2.36041e-07	0.546884	FALSE		FALSE
cg19440734	rs9844812	CAMP	chr3:48223262	7.44909	1.9404e-09	2.3746e-07	0.546749	FALSE		FALSE
cg20706049	rs4234110	SH3RF3	chr2:109410173	7.44445	1.97153e-09	2.41032e-07	0.54644	FALSE		FALSE
cg07179033	rs2301753	RNF39	chr6:30071770	7.44248	1.98495e-09	2.41237e-07	0.546308	FALSE		FALSE
cg07179033	rs9261292	RNF39	chr6:30071770	7.44248	1.98495e-09	2.41237e-07	0.546308	FALSE		FALSE
cg07179033	rs9261294	RNF39	chr6:30071770	7.44248	1.98495e-09	2.41237e-07	0.546308	FALSE		FALSE
cg07179033	rs9261297	RNF39	chr6:30071770	7.44248	1.98495e-09	2.41237e-07	0.546308	FALSE		FALSE
cg07179033	rs9261298	RNF39	chr6:30071770	7.44248	1.98495e-09	2.41237e-07	0.546308	FALSE		FALSE
cg07179033	rs9261300	RNF39	chr6:30071770	7.44248	1.98495e-09	2.41237e-07	0.546308	FALSE		FALSE
cg13679303	GSA-rs4428725		chr9:93861391	-7.44135	1.99265e-09	2.41933e-07	0.546233	FALSE		FALSE
cg24060327	rs2631368	SLC22A5;AC034220.3	chr5:132369547	7.44	2.0019e-09	2.42817e-07	0.546144	FALSE		FALSE
cg03323067	rs3791936	TNS1	chr2:217902931	-7.42918	2.07771e-09	2.51764e-07	0.545422	FALSE		FALSE
cg24320398	rs6311	HTR2A	chr13:46898022	-7.42433	2.11258e-09	2.55709e-07	0.545098	TRUE	rs36212451	FALSE
cg03403996	rs2523992	TRIM31-AS1;TRIM31	chr6:30106384	-7.42408	2.11441e-09	2.55709e-07	0.545081	TRUE	rs2517600	FALSE
cg07876788	GSA-rs3800592	TMEM140;C7orf49	chr7:135164880	7.41889	2.15241e-09	2.6005e-07	0.544735	FALSE		FALSE
cg09841150	rs2857438	TRIM40	chr6:30139171	-7.41784	2.1602e-09	2.60479e-07	0.544664	FALSE		FALSE
cg09841150	rs2857440	TRIM40	chr6:30139171	-7.41784	2.1602e-09	2.60479e-07	0.544664	FALSE		FALSE
cg01418527	rs56206206	FSCN1	chr7:5591557	7.41745	2.16307e-09	2.60571e-07	0.544638	FALSE		FALSE
cg21214746	GSA-rs6685922	RBBP5	chr1:205122148	7.41679	2.16802e-09	2.60912e-07	0.544594	FALSE		FALSE
cg01032119	rs13185834		chr5:10857182	7.41578	2.17558e-09	2.61566e-07	0.544526	FALSE		FALSE
cg03818303	GSA-rs10936997	KCNMB3	chr3:179267069	-7.41211	2.20317e-09	2.64625e-07	0.544281	FALSE		FALSE
cg12253071	GSA-rs10029490	RP11-608O21.1	chr4:19739320	-7.41087	2.21255e-09	2.65493e-07	0.544198	FALSE		FALSE
cg09002049	rs7747873	TMPOP1	chr6:30466774	7.4078	2.23597e-09	2.67782e-07	0.543993	FALSE		FALSE
cg09002049	rs7764934	TMPOP1	chr6:30466774	7.4078	2.23597e-09	2.67782e-07	0.543993	FALSE		FALSE
cg27478242	GSA-rs12425539		chr12:54218143	-7.40085	2.29001e-09	2.73988e-07	0.543527	FALSE		FALSE
cg08523694	GSA-rs2215813		chr5:57780364	-7.39639	2.32537e-09	2.77948e-07	0.543228	FALSE		FALSE
cg07357827	rs3755724	SYN2;TIMP4	chr3:12159334	7.3915	2.36481e-09	2.82388e-07	0.542899	TRUE	rs139544546	FALSE
cg00862290	GSA-rs10936997	KCNMB3	chr3:179267184	-7.39016	2.37569e-09	2.83414e-07	0.542809	FALSE		FALSE
cg03198009	chr6:29648506	ZFP57	chr6:29680826	-7.38352	2.43054e-09	2.89676e-07	0.542363	FALSE		FALSE
cg00865973	rs7377083	BANK1	chr4:101788178	-7.37877	2.4705e-09	2.94154e-07	0.542044	FALSE		FALSE
cg07341534	rs3828213	HDAC4	chr2:239149536	-7.37749	2.48143e-09	2.9517e-07	0.541958	FALSE		FALSE
cg27312391	rs12695020	GPC1	chr2:240464709	-7.375	2.50278e-09	2.97143e-07	0.54179	FALSE		FALSE
cg18814083	rs17057426	GULOP	chr8:27588423	-7.37472	2.50515e-09	2.97143e-07	0.541771	TRUE	rs76863322	FALSE
cg06003184	rs723642	KIAA0408;SOGA3	chr6:127460727	7.37471	2.50525e-09	2.97143e-07	0.54177	FALSE		FALSE
cg22157087	rs3020334	ESR1	chr6:151691751	7.36948	2.55074e-09	3.02247e-07	0.541418	FALSE		FALSE
cg05563515	rs11753939	RNF39	chr6:30071249	7.36633	2.57851e-09	3.05245e-07	0.541205	FALSE		FALSE
cg15988970	GSA-rs9594865	DNAJC15	chr13:43023599	7.36417	2.59764e-09	3.07214e-07	0.54106	FALSE		FALSE
cg26730543	rs11753939	RNF39	chr6:30071822	7.36258	2.6119e-09	3.08605e-07	0.540953	FALSE		FALSE
cg13224161	rs2855430	COL11A2	chr6:33173501	-7.36092	2.62683e-09	3.10071e-07	0.540841	TRUE	rs2855430	FALSE
cg02614045	rs62384768	DOCK2	chr5:169702489	-7.34373	2.78677e-09	3.28636e-07	0.53968	FALSE		FALSE
cg12588880	rs62106670		chr2:8457028	-7.33765	2.8457e-09	3.35264e-07	0.539268	FALSE		FALSE
cg23601416	rs2239393	MIR4761;COMT	chr22:19962516	-7.3347	2.87468e-09	3.38139e-07	0.539068	TRUE	rs199755426	FALSE
cg00816037	rs736204	PIEZO1	chr16:88745933	7.33461	2.87558e-09	3.38139e-07	0.539062	FALSE		FALSE
cg09351254	rs3806599	PPP1R7;PASK	chr2:241149469	-7.32753	2.94646e-09	3.46143e-07	0.538582	FALSE		FALSE
cg22688471	GSA-rs1890106		chr15:79495800	-7.32059	3.01761e-09	3.53888e-07	0.538111	TRUE	rs11629620	FALSE
cg12091567	GSA-rs75868869	LINC00674;AC145343.1;AC145343.2	chr17:68101636	-7.32054	3.01813e-09	3.53888e-07	0.538108	FALSE		FALSE
cg13750264	rs4075620	GPR123	chr10:133097035	7.30349	3.20046e-09	3.7491e-07	0.536949	FALSE		FALSE
cg22824998	rs12978825	PNMAL1	chr19:46471714	-7.30128	3.22495e-09	3.7742e-07	0.536798	FALSE		FALSE
cg23511824	rs8017164		chr14:54349453	7.30092	3.22899e-09	3.77534e-07	0.536773	FALSE		FALSE
cg08971217	rs3843837		chr16:87053178	7.28978	3.35517e-09	3.91915e-07	0.536014	FALSE		FALSE
cg17434453	rs780668	SLC29A3	chr10:71351250	7.28539	3.40621e-09	3.97501e-07	0.535714	FALSE		FALSE
cg23345340	rs836472	RAC1	chr7:6395512	-7.28235	3.44207e-09	4.01306e-07	0.535506	FALSE		FALSE
cg11383134	chr6:29648506	ZFP57	chr6:29680812	-7.27868	3.48575e-09	4.06014e-07	0.535256	FALSE		FALSE
cg25179358	rs2270741	DNAJC22	chr12:49347839	-7.27725	3.50303e-09	4.07642e-07	0.535158	FALSE		FALSE
cg21871883	GSA-rs11910504	C21orf62-AS1;PAXBP1	chr21:32772731	7.2729	3.55584e-09	4.13397e-07	0.53486	FALSE		FALSE
cg03549618	rs2145623		chr14:35369770	7.27135	3.57484e-09	4.15214e-07	0.534755	FALSE		FALSE
cg24148304	rs7764001	DSP	chr6:7544143	-7.26604	3.64078e-09	4.22077e-07	0.534391	FALSE		FALSE
cg19822309	rs1800437	GIPR	chr19:45678287	-7.26614	3.63956e-09	4.22077e-07	0.534398	FALSE		FALSE
cg25174601	rs714006	C22orf34	chr22:49454040	-7.26561	3.64615e-09	4.22302e-07	0.534362	FALSE		FALSE
cg26813483	GSA-rs942650	TEX29	chr13:111328189	-7.2652	3.65129e-09	4.22501e-07	0.534334	TRUE	rs1359428	FALSE
cg02114288	rs1691080		chr5:3213019	-7.25712	3.75429e-09	4.34011e-07	0.53378	FALSE		FALSE
cg08118067	rs9933986	FLYWCH1	chr16:2936199	-7.25053	3.84049e-09	4.4356e-07	0.533327	FALSE		FALSE
cg18713687	GSA-rs2246901	MUC4	chr3:195762917	-7.24752	3.88047e-09	4.47758e-07	0.533121	FALSE		FALSE
cg21252483	rs12461075	TULP2	chr19:48896530	-7.24662	3.8925e-09	4.48726e-07	0.533059	FALSE		FALSE
cg10486069	rs34731155	RP11-448P19.1	chr11:133788217	7.24525	3.91095e-09	4.50431e-07	0.532965	FALSE		FALSE
cg17974398	rs2524094	HLA-C	chr6:31271546	-7.23817	4.00752e-09	4.61123e-07	0.532478	FALSE		FALSE
cg01464730	rs2138118	RPTOR	chr17:80836072	-7.23494	4.05234e-09	4.65845e-07	0.532256	FALSE		FALSE
cg09146813	rs7445694	ZNF354B	chr5:178859624	-7.23464	4.05651e-09	4.6589e-07	0.532235	FALSE		FALSE
cg13688889	GSA-rs10759960		chr9:97846424	7.23268	4.08405e-09	4.68616e-07	0.5321	FALSE		FALSE
cg19255241	rs6587386	OR2W3	chr1:247894801	7.23136	4.10259e-09	4.70306e-07	0.532009	FALSE		FALSE
cg25365379	rs7007884	ARHGEF10	chr8:1858894	-7.23019	4.11916e-09	4.71766e-07	0.531929	FALSE		FALSE
cg05006449	rs1657535	OSCAR	chr19:54097007	7.2217	4.24134e-09	4.85309e-07	0.531344	FALSE		FALSE
cg12486814	GSA-rs16832884	SDHC;CFAP126	chr1:161367912	7.22015	4.26411e-09	4.87461e-07	0.531237	FALSE		FALSE
cg22351833	rs10500276	CTC-523E23.5	chr19:34839102	-7.21004	4.41524e-09	5.03375e-07	0.530539	FALSE		FALSE
cg01012936	GSA-rs11240412	NUAK2	chr1:205320255	-7.21007	4.41484e-09	5.03375e-07	0.530541	TRUE	rs58702760	FALSE
cg15708526	chr6:29648506	ZFP57	chr6:29680493	-7.21002	4.41557e-09	5.03375e-07	0.530537	FALSE		FALSE
cg11351709	rs28663406	ERICH1-AS1	chr8:879622	7.20729	4.45731e-09	5.07482e-07	0.530349	FALSE		FALSE
cg18591186	GSA-rs2481664	INADL	chr1:62128930	-7.20712	4.45983e-09	5.07482e-07	0.530337	FALSE		FALSE
cg06653140	GSA-rs33678	SKP2	chr5:36157226	7.19884	4.58898e-09	5.21695e-07	0.529764	TRUE	rs4440390	FALSE
cg03462130	rs56206206	FSCN1	chr7:5591636	7.1971	4.61649e-09	5.2434e-07	0.529644	FALSE		FALSE
cg14302130	rs3077	HLA-DPA1	chr6:33065052	-7.19529	4.64546e-09	5.27144e-07	0.529518	TRUE	rs1042920	FALSE
cg23627301	rs17098557	RNU6-8	chr14:32204161	7.19094	4.71556e-09	5.34606e-07	0.529217	FALSE		FALSE
cg11395954	rs34731155	RP11-448P19.1	chr11:133788113	7.17148	5.04263e-09	5.71161e-07	0.527867	FALSE		FALSE
cg19938535	rs2744229	LRRC16A	chr6:25341160	-7.17022	5.06461e-09	5.73124e-07	0.527779	TRUE	rs541195522	FALSE
cg12564285	rs3900945	PDLIM4;P4HA2	chr5:132257410	-7.16244	5.20233e-09	5.88169e-07	0.527238	FALSE		FALSE
cg18020334	rs2524094	HLA-C	chr6:31271465	-7.16	5.2463e-09	5.92596e-07	0.527068	FALSE		FALSE
cg27625131	rs9577760		chr13:112451479	-7.15673	5.30577e-09	5.98765e-07	0.52684	TRUE	rs9577762	FALSE
cg00060484	rs3129317		chr4:3285870	-7.15541	5.32995e-09	6.00943e-07	0.526748	FALSE		FALSE
cg20256260	GSA-rs2743317	RBPJL;MATN4	chr20:45308340	-7.15489	5.33949e-09	6.01469e-07	0.526712	FALSE		FALSE
cg25131544	GSA-rs1933295		chr1:61641951	7.15234	5.38658e-09	6.06219e-07	0.526535	FALSE		FALSE
cg09877947	rs3900945	PDLIM4;P4HA2	chr5:132257593	-7.14773	5.47287e-09	6.15368e-07	0.526213	FALSE		FALSE
cg23211835	rs7092327		chr10:70295065	-7.14406	5.54262e-09	6.22642e-07	0.525957	TRUE	rs150466748	FALSE
cg23331433	GSA-rs72879627	HLA-DPA1	chr6:33071828	-7.14337	5.55588e-09	6.23564e-07	0.525909	TRUE	rs35521473	FALSE
cg01987393	rs12532198		chr7:155847842	-7.14288	5.56526e-09	6.24049e-07	0.525874	FALSE		FALSE
cg24345147	rs12067469		chr1:242527290	-7.1413	5.59574e-09	6.26896e-07	0.525764	FALSE		FALSE
cg18511798	rs2839698	AC051649.1;H19_2;H19_3;H19	chr11:1996918	-7.13949	5.63075e-09	6.30246e-07	0.525638	FALSE		FALSE
cg08926713	GSA-rs1633076		chr6:29755629	-7.13339	5.75032e-09	6.40719e-07	0.525212	FALSE		FALSE
cg08926713	GSA-rs1737081		chr6:29755629	-7.13339	5.75032e-09	6.40719e-07	0.525212	FALSE		FALSE
cg08926713	GSA-rs2735050		chr6:29755629	-7.13339	5.75032e-09	6.40719e-07	0.525212	FALSE		FALSE
cg08926713	rs1633070		chr6:29755629	-7.13339	5.75032e-09	6.40719e-07	0.525212	FALSE		FALSE
cg08022281	chr6:29648506	ZFP57	chr6:29680567	-7.1344	5.73031e-09	6.40719e-07	0.525282	FALSE		FALSE
cg04449473	rs6922865	MAPK13	chr6:36127139	7.13296	5.7589e-09	6.41095e-07	0.525182	FALSE		FALSE
cg26576875	rs9902795	RP11-143K11.5;COG1	chr17:73192928	-7.13263	5.76544e-09	6.41244e-07	0.525159	FALSE		FALSE
cg09798090	rs6311	HTR2A	chr13:46898004	-7.12968	5.82451e-09	6.4723e-07	0.524952	FALSE		FALSE
cg26039662	rs11080341		chr17:35345693	7.12076	6.00647e-09	6.66849e-07	0.524327	FALSE		FALSE
cg24921943	rs17653344	SH3PXD2B	chr5:172420612	-7.11993	6.02358e-09	6.68146e-07	0.52427	TRUE	rs73804834	FALSE
cg15999636	rs4371022	RNF6	chr13:26188922	-7.11742	6.076e-09	6.73354e-07	0.524094	FALSE		FALSE
cg06467504	rs78144798	PC;AP003176.1	chr11:66883028	-7.11687	6.0875e-09	6.74023e-07	0.524055	TRUE	rs78144798	FALSE
cg04872848	rs17103483	AC007182.6;FLVCR2	chr14:75579199	-7.11402	6.14772e-09	6.80079e-07	0.523855	FALSE		FALSE
cg09986316	rs582186	NRN1	chr6:6000884	-7.1053	6.33543e-09	7.00216e-07	0.523243	FALSE		FALSE
cg23352722	rs3888282	PHYHIP	chr8:22231987	-7.10458	6.3511e-09	7.01318e-07	0.523193	FALSE		FALSE
cg18758796	rs3900945	PDLIM4;P4HA2	chr5:132257719	-7.10317	6.38216e-09	7.04117e-07	0.523094	FALSE		FALSE
cg04087271	rs3215400	CDA	chr1:20588840	7.10122	6.42529e-09	7.08242e-07	0.522957	FALSE		FALSE
cg23881368	rs6311	HTR2A	chr13:46898207	-7.09824	6.49156e-09	7.14907e-07	0.522747	FALSE		FALSE
cg20824294	rs73228752	PLS1	chr3:142597239	7.09747	6.50888e-09	7.16174e-07	0.522693	FALSE		FALSE
cg12854611	rs11759388	ZNRD1-AS1	chr6:30013626	7.09237	6.62449e-09	7.28245e-07	0.522334	FALSE		FALSE
cg15099161	rs10755057		chr2:241771249	7.09132	6.6485e-09	7.30212e-07	0.522261	FALSE		FALSE
cg05771342	rs2846196	MRGPRF;MRGPRF-AS1	chr11:69014733	-7.09107	6.65424e-09	7.30212e-07	0.522243	FALSE		FALSE
cg05266212	GSA-rs7502875	TBX21	chr17:47745602	7.08654	6.75894e-09	7.41042e-07	0.521924	FALSE		FALSE
cg23569941	rs4791	TMBIM1;PNKD	chr2:218274324	-7.08278	6.84736e-09	7.50069e-07	0.521659	FALSE		FALSE
cg25027501	rs4970777	GSTM3;GSTM5;RP4-735C1.4	chr1:109740600	7.08247	6.85451e-09	7.50185e-07	0.521638	FALSE		FALSE
cg26502127	rs2844804	HCG9	chr6:29975278	7.0816	6.87514e-09	7.51776e-07	0.521576	TRUE	rs58031868	FALSE
cg24220031	rs6710726		chr2:73175299	-7.08049	6.90149e-09	7.53988e-07	0.521498	FALSE		FALSE
cg25569462	rs12503941	RP11-713C19.1;TRIML2	chr4:188105705	-7.07495	7.0348e-09	7.67871e-07	0.521107	TRUE	rs67650322	FALSE
cg15806569	GSA-rs13403634		chr2:1767635	7.07452	7.04534e-09	7.68341e-07	0.521077	TRUE	rs114291570	FALSE
cg06888746	rs10466138	SH3PXD2A	chr10:103758005	-7.07329	7.07531e-09	7.70928e-07	0.52099	FALSE		FALSE
cg19178742	rs1108052		chr6:30102321	-7.07088	7.1344e-09	7.76679e-07	0.52082	FALSE		FALSE
cg13650654	rs634742	NLRP7	chr19:54923695	-7.06631	7.24768e-09	7.88315e-07	0.520497	FALSE		FALSE
cg12020464	GSA-rs8176733	ABO	chr9:133255795	-7.06268	7.33904e-09	7.96144e-07	0.520241	FALSE		FALSE
cg12020464	JHU_9.136132167	ABO	chr9:133255795	-7.06268	7.33904e-09	7.96144e-07	0.520241	FALSE		FALSE
cg12020464	exm792714	ABO	chr9:133255795	-7.06268	7.33904e-09	7.96144e-07	0.520241	FALSE		FALSE
cg15737123	rs3117021	HLA-DPB2	chr6:33123789	-7.06212	7.35324e-09	7.96983e-07	0.520201	FALSE		FALSE
cg10997248	rs7117314	FXYD2;FXYD6-FXYD2;FXYD6	chr11:117828303	7.05793	7.46027e-09	8.07873e-07	0.519905	FALSE		FALSE
cg16395366	GSA-rs1288404	SLC1A7	chr1:53092572	-7.05232	7.60622e-09	8.22954e-07	0.519508	FALSE		FALSE
cg08227260	rs73499216	LMF1;LMF1-AS1	chr16:920801	-7.05055	7.65277e-09	8.25815e-07	0.519383	TRUE	rs60949950	FALSE
cg06563943	rs9902795	RP11-143K11.5;COG1	chr17:73192131	-7.05097	7.64183e-09	8.25815e-07	0.519412	FALSE		FALSE
cg14562523	GSA-rs35171037	UMODL1-AS1;UMODL1	chr21:42108623	-7.05063	7.65071e-09	8.25815e-07	0.519389	FALSE		FALSE
cg07179033	rs11753939	RNF39	chr6:30071770	7.0501	7.66474e-09	8.26383e-07	0.519351	FALSE		FALSE
cg20977448	rs352347	GRPEL2	chr5:149346030	7.0449	7.80361e-09	8.40621e-07	0.518982	FALSE		FALSE
cg01897496	rs2583016	NEUROD1;CERKL	chr2:181680481	7.0437	7.83596e-09	8.43369e-07	0.518897	TRUE	rs8192555	FALSE
cg26626449	rs11740069		chr5:126853943	-7.04219	7.87687e-09	8.47032e-07	0.518791	FALSE		FALSE
cg27168291	rs3130100	TAPBP;ZBTB22	chr6:33315219	-7.04053	7.92226e-09	8.5117e-07	0.518673	FALSE		FALSE
cg20011360	rs62299698	C4orf19	chr4:37584037	7.03517	8.07006e-09	8.6621e-07	0.518293	TRUE	rs142083679	FALSE
cg24637044	rs2301753	RNF39	chr6:30071235	7.03394	8.10442e-09	8.6621e-07	0.518205	FALSE		FALSE
cg24637044	rs9261292	RNF39	chr6:30071235	7.03394	8.10442e-09	8.6621e-07	0.518205	FALSE		FALSE
cg24637044	rs9261294	RNF39	chr6:30071235	7.03394	8.10442e-09	8.6621e-07	0.518205	FALSE		FALSE
cg24637044	rs9261297	RNF39	chr6:30071235	7.03394	8.10442e-09	8.6621e-07	0.518205	FALSE		FALSE
cg24637044	rs9261298	RNF39	chr6:30071235	7.03394	8.10442e-09	8.6621e-07	0.518205	FALSE		FALSE
cg18271897	rs3760143	SEPT9	chr17:77320701	7.03157	8.17095e-09	8.72564e-07	0.518037	FALSE		FALSE
cg17091770	rs12893498	STYX	chr14:52730353	7.03019	8.21008e-09	8.75983e-07	0.517939	FALSE		FALSE
cg13688770	rs3135143	ZFYVE28	chr4:2365409	-7.02732	8.29179e-09	8.83937e-07	0.517735	FALSE		FALSE
cg14302130	rs7905	HLA-DPA1	chr6:33065052	-7.02697	8.30193e-09	8.84253e-07	0.51771	TRUE	rs1042920	FALSE
cg02867402	rs11702402	DSCAM	chr21:40144339	7.02547	8.34514e-09	8.88087e-07	0.517603	FALSE		FALSE
cg21130236	rs12943	TMEM151B;RP11-444E17.6;TCTE1	chr6:44279017	7.02395	8.38894e-09	8.91978e-07	0.517495	FALSE		FALSE
cg08489410	GSA-rs35682	GHRL;GHRLOS	chr3:10287560	-7.02367	8.39695e-09	8.9206e-07	0.517476	FALSE		FALSE
cg18561560	rs1826925	MFSD6L	chr17:8799497	7.01772	8.57118e-09	9.09786e-07	0.517053	FALSE		FALSE
cg26626449	GSA-rs62392871		chr5:126853943	7.00822	8.85716e-09	9.39331e-07	0.516376	FALSE		FALSE
cg16958467	rs7180319		chr15:57363600	-7.00774	8.87183e-09	9.40079e-07	0.516341	FALSE		FALSE
cg20702875	rs12512874		chr4:8641302	-7.00616	8.92031e-09	9.44403e-07	0.516229	TRUE	rs12510491	FALSE
cg08937107	rs12919933	RP11-473M20.9	chr16:3086855	-7.00239	9.03729e-09	9.55967e-07	0.51596	FALSE		FALSE
cg16722947	rs2516708	HLA-L;HCG17	chr6:30260653	7.00073	9.08928e-09	9.60642e-07	0.515841	FALSE		FALSE
cg07053727	GSA-rs2022499	BPI	chr20:38337243	-6.99741	9.19413e-09	9.70891e-07	0.515604	FALSE		FALSE
cg20070837	rs10133292	C14orf79	chr14:104991420	-6.99546	9.2562e-09	9.76609e-07	0.515465	FALSE		FALSE
cg06318935	GSA-rs3852112		chr4:8251742	-6.99183	9.37305e-09	9.88091e-07	0.515206	TRUE	rs1712292	FALSE
cg06353069	rs6431548	AC104667.3;RAB17	chr2:237591437	6.98833	9.48706e-09	9.99255e-07	0.514956	FALSE		FALSE
cg15570656	chr6:29648506	ZFP57	chr6:29680850	-6.98665	9.54231e-09	1.00422e-06	0.514836	FALSE		FALSE
cg02320083	rs17681645		chr5:171630067	6.98384	9.6352e-09	1.01313e-06	0.514635	FALSE		FALSE
cg20114524	GSA-rs79792575	HCG21;DPCR1	chr6:30952308	-6.98318	9.65713e-09	1.01457e-06	0.514588	TRUE	rs79792575	FALSE
cg00146240	rs12908357	TLN2	chr15:62606959	-6.9812	9.72339e-09	1.02066e-06	0.514446	TRUE	rs12913538	FALSE
cg16645815	rs2803991	INPP5A	chr10:132743487	-6.97921	9.79043e-09	1.02682e-06	0.514304	TRUE	rs12767126	FALSE
cg23224191	rs3130055	MCCD1	chr6:31529636	-6.9781	9.82815e-09	1.0299e-06	0.514224	FALSE		FALSE
cg11964823	rs2855804	MICB	chr6:31498948	6.97575	9.90834e-09	1.03742e-06	0.514056	FALSE		FALSE
cg14748795	rs10748781		chr10:99523332	6.97034	1.00953e-08	1.05609e-06	0.513668	FALSE		FALSE
cg00526843	rs3129294	HLA-DPB2	chr6:33116642	-6.96919	1.01353e-08	1.05938e-06	0.513586	FALSE		FALSE
cg26690334	rs28550432	CLCN7	chr16:1474519	6.96036	1.04491e-08	1.09126e-06	0.512953	FALSE		FALSE
cg05281796	rs453779	HLA-DOA	chr6:33007582	-6.95435	1.06684e-08	1.11321e-06	0.512521	FALSE		FALSE
cg02799643	rs13235183	CAV2;AC002066.1	chr7:116499125	-6.95092	1.07958e-08	1.12556e-06	0.512274	FALSE		FALSE
cg26679912	rs2722280	SFRP4	chr7:37952383	6.94785	1.09109e-08	1.1366e-06	0.512053	FALSE		FALSE
cg11349980	rs11253543		chr10:970754	-6.94519	1.10117e-08	1.14613e-06	0.511862	FALSE		FALSE
cg21241195	rs9268235	C6orf10;XXbac-BPG154L12.5	chr6:32321579	-6.94393	1.10595e-08	1.15013e-06	0.511772	FALSE		FALSE
cg21202759	rs13028057	OTOS	chr2:240145625	-6.9425	1.11144e-08	1.15486e-06	0.511669	TRUE	rs13028057	FALSE
cg12674840	rs2051561	ZFYVE28	chr4:2274073	-6.94156	1.11506e-08	1.15765e-06	0.511601	FALSE		FALSE
cg18925601	rs12698306		chr7:158960023	6.93454	1.14242e-08	1.18506e-06	0.511095	FALSE		FALSE
cg23013853	rs9658634	CHGA	chr14:92922756	-6.93273	1.14961e-08	1.19152e-06	0.510965	FALSE		FALSE
cg17387916	rs3810167	RPL28;TMEM238	chr19:55385596	6.93088	1.15698e-08	1.19814e-06	0.510831	FALSE		FALSE
cg15978899	rs1264300	VARS2	chr6:30915216	-6.91676	1.21485e-08	1.25386e-06	0.509812	FALSE		FALSE
cg15978899	rs1264301	VARS2	chr6:30915216	-6.91676	1.21485e-08	1.25386e-06	0.509812	FALSE		FALSE
cg15978899	rs1264303	VARS2	chr6:30915216	-6.91676	1.21485e-08	1.25386e-06	0.509812	FALSE		FALSE
cg15978899	rs1264305	VARS2	chr6:30915216	-6.91676	1.21485e-08	1.25386e-06	0.509812	FALSE		FALSE
cg16505946	rs558702	C2;ZBTB12	chr6:31902527	6.91628	1.21684e-08	1.25486e-06	0.509778	FALSE		FALSE
cg05298696	rs3796097	ASPRV1	chr2:69961558	6.90874	1.24898e-08	1.28693e-06	0.509232	FALSE		FALSE
cg13187827	rs3115671	VWA7;SAPCD1-AS1	chr6:31766414	-6.90245	1.27642e-08	1.3141e-06	0.508777	FALSE		FALSE
cg27144592	rs9928077	HAGHL;NARFL;MSLN	chr16:733915	6.90052	1.28496e-08	1.32179e-06	0.508637	FALSE		FALSE
cg01102270	rs6486574	RP11-662M24.2;RIMBP2	chr12:130716566	6.8997	1.2886e-08	1.32444e-06	0.508578	FALSE		FALSE
cg18736775	rs4646267	NAT2	chr8:18391138	-6.89826	1.29506e-08	1.32996e-06	0.508473	TRUE	rs55927170	FALSE
cg13308137	GSA-rs17726787	CELF1	chr11:47507402	6.89582	1.30604e-08	1.34012e-06	0.508296	FALSE		FALSE
cg14976592	rs12145690	LEPROT;LEPR	chr1:65420476	6.8938	1.31518e-08	1.34838e-06	0.50815	FALSE		FALSE
cg11438552	rs5747937	PRODH	chr22:18932289	-6.89096	1.32816e-08	1.36056e-06	0.507944	FALSE		FALSE
cg16121177	rs1635517	EXO1	chr1:241848746	6.88087	1.37527e-08	1.40765e-06	0.507212	FALSE		FALSE
cg04762213	rs2736176	PRRC2A	chr6:31620110	6.87874	1.38547e-08	1.4169e-06	0.507057	FALSE		FALSE
cg10001720	GSA-rs4614309	LAPTM5	chr1:30758515	-6.87428	1.40698e-08	1.43771e-06	0.506733	FALSE		FALSE
cg06598544	rs1048100	COL9A3	chr20:62840794	-6.87389	1.40886e-08	1.43844e-06	0.506705	FALSE		FALSE
cg23645476	rs1332018	GSTM3;GSTM5;RP4-735C1.4	chr1:109739849	6.87258	1.41526e-08	1.44378e-06	0.506609	FALSE		FALSE
cg03180552	rs10244830	PTPRN2	chr7:158189156	-6.86773	1.43921e-08	1.46578e-06	0.506256	FALSE		FALSE
cg01190171	rs720467	TCF19;CCHCR1	chr6:31158595	-6.86777	1.43898e-08	1.46578e-06	0.506259	FALSE		FALSE
cg06386009	GSA-rs177268		chr16:86710357	-6.85943	1.4811e-08	1.5072e-06	0.505652	TRUE	rs300011	FALSE
cg24962941	rs29257	GABBR1	chr6:29610138	-6.85887	1.48399e-08	1.50766e-06	0.50561	FALSE		FALSE
cg24962941	rs29258	GABBR1	chr6:29610138	-6.85887	1.48399e-08	1.50766e-06	0.50561	FALSE		FALSE
cg26464821	GSA-rs17553593	DLC1	chr8:13133234	6.8576	1.4905e-08	1.51302e-06	0.505518	FALSE		FALSE
cg12736877	rs11753939	RNF39	chr6:30071232	6.85718	1.49268e-08	1.51399e-06	0.505487	FALSE		FALSE
cg10117599	rs9330369	PRKAR1B	chr7:584786	6.85528	1.5025e-08	1.52269e-06	0.505349	TRUE	rs9771330	FALSE
cg15373782	rs9915773	RPH3AL	chr17:285546	6.85461	1.50601e-08	1.52499e-06	0.5053	TRUE	rs549732367	FALSE
cg01092361	rs9471809	MRPS10	chr6:42217948	6.85307	1.51402e-08	1.53184e-06	0.505188	FALSE		FALSE
cg03833046	rs1268444		chr6:30444154	6.8508	1.52596e-08	1.54212e-06	0.505022	FALSE		FALSE
cg27170260	rs3762352	C1orf109	chr1:37690902	6.85066	1.52668e-08	1.54212e-06	0.505012	FALSE		FALSE
cg19584674	rs10143703	CBLN3;KHNYN	chr14:24429611	-6.84948	1.53296e-08	1.5472e-06	0.504926	FALSE		FALSE
cg24590093	rs3814676		chr10:8083635	6.84696	1.54635e-08	1.55944e-06	0.504742	FALSE		FALSE
cg10140190	rs2857693	PRRC2A	chr6:31620929	6.84483	1.55779e-08	1.56841e-06	0.504586	FALSE		FALSE
cg10140190	rs2857694	PRRC2A	chr6:31620929	6.84483	1.55779e-08	1.56841e-06	0.504586	FALSE		FALSE
cg13922901	rs34030056	COL23A1	chr5:178356727	6.84277	1.56895e-08	1.57835e-06	0.504436	FALSE		FALSE
cg05636603	GSA-rs7405640	ASPSCR1	chr17:81991386	-6.83662	1.60266e-08	1.61095e-06	0.503986	FALSE		FALSE
cg22449745	rs3762352	CDCA8;C1orf109	chr1:37691266	6.83471	1.61327e-08	1.62029e-06	0.503847	FALSE		FALSE
cg12858166	rs73739621	HLA-DPA1	chr6:33065398	-6.82422	1.67288e-08	1.6788e-06	0.503079	TRUE	rs200239692	FALSE
cg12845895	rs62101186	PQLC1	chr18:79916007	-6.82214	1.68498e-08	1.68956e-06	0.502926	FALSE		FALSE
cg24100841	chr6:29648506	ZFP57	chr6:29681246	-6.81544	1.72446e-08	1.72774e-06	0.502435	FALSE		FALSE
cg07906263	rs9394021	VARS2	chr6:30925355	-6.81459	1.72951e-08	1.72899e-06	0.502373	FALSE		FALSE
cg12463578	rs2535238	ZFP57	chr6:29676978	-6.81429	1.73132e-08	1.72899e-06	0.502351	FALSE		FALSE
cg12463578	rs2747421	ZFP57	chr6:29676978	-6.81429	1.73132e-08	1.72899e-06	0.502351	FALSE		FALSE
cg12463578	rs375984	ZFP57	chr6:29676978	-6.81429	1.73132e-08	1.72899e-06	0.502351	FALSE		FALSE
cg11987759	GSA-rs9530	GUSB	chr7:65960875	-6.80913	1.76251e-08	1.75872e-06	0.501972	FALSE		FALSE
cg03293507	rs2301753	RNF39	chr6:30071197	6.80717	1.77448e-08	1.76352e-06	0.501828	FALSE		FALSE
cg03293507	rs9261292	RNF39	chr6:30071197	6.80717	1.77448e-08	1.76352e-06	0.501828	FALSE		FALSE
cg03293507	rs9261294	RNF39	chr6:30071197	6.80717	1.77448e-08	1.76352e-06	0.501828	FALSE		FALSE
cg03293507	rs9261297	RNF39	chr6:30071197	6.80717	1.77448e-08	1.76352e-06	0.501828	FALSE		FALSE
cg03293507	rs9261298	RNF39	chr6:30071197	6.80717	1.77448e-08	1.76352e-06	0.501828	FALSE		FALSE
cg06316219	rs2842926		chr1:2917474	-6.80655	1.77833e-08	1.76592e-06	0.501782	FALSE		FALSE
cg03402351	rs11866792		chr16:11665635	6.79373	1.85891e-08	1.84445e-06	0.50084	FALSE		FALSE
cg26515689	rs17187523	ETF1P1;ZNRD1-AS1	chr6:30032422	-6.78786	1.89707e-08	1.87806e-06	0.500407	TRUE	rs180903811	FALSE
cg03344109	rs1129460	RCN3	chr19:49543219	-6.78782	1.89736e-08	1.87806e-06	0.500404	FALSE		FALSE
cg03344109	seq-rs34654230	RCN3	chr19:49543219	-6.78782	1.89736e-08	1.87806e-06	0.500404	FALSE		FALSE
cg07080864	rs2609997	RP11-17A4.2;PENK	chr8:56447396	-6.78605	1.90897e-08	1.88804e-06	0.500274	FALSE		FALSE
cg09841150	rs2857435	TRIM40	chr6:30139171	-6.78438	1.92002e-08	1.89592e-06	0.500151	FALSE		FALSE
cg09841150	rs2857439	TRIM40	chr6:30139171	-6.78438	1.92002e-08	1.89592e-06	0.500151	FALSE		FALSE
cg16856981	rs2657930	ZNF766	chr19:52269781	6.77998	1.9495e-08	1.9235e-06	0.499827	FALSE		FALSE
cg05059451	rs4757071	LINC00958	chr11:12989608	-6.77688	1.97047e-08	1.94263e-06	0.499598	FALSE		FALSE
cg14747086	rs1108052		chr6:30102309	-6.77402	1.9901e-08	1.96041e-06	0.499387	FALSE		FALSE
cg06032337	rs3129054	ZFP57	chr6:29680690	-6.77134	2.00863e-08	1.97709e-06	0.499189	TRUE	rs3129057	FALSE
cg15412446	rs11673736		chr2:106270136	-6.76686	2.04002e-08	2.00494e-06	0.498858	FALSE		FALSE
cg06602857	rs3812976	FENDRR;FOXF1	chr16:86509200	6.76684	2.04018e-08	2.00494e-06	0.498856	FALSE		FALSE
cg15052665	rs6905051		chr6:141483211	6.76553	2.04945e-08	2.01029e-06	0.49876	FALSE		FALSE
cg08088295	rs9277657	HLA-DPB2	chr6:33116963	6.76537	2.05052e-08	2.01029e-06	0.498748	FALSE		FALSE
cg06271046	rs2394413	LINC00243	chr6:30814456	-6.76548	2.04974e-08	2.01029e-06	0.498757	TRUE	rs2394412	FALSE
cg04001333	rs17103483	AC007182.6;FLVCR2	chr14:75579004	-6.76299	2.06753e-08	2.02536e-06	0.498572	FALSE		FALSE
cg00024416	GSA-rs5760093	MIF-AS1	chr22:23898199	6.76265	2.06997e-08	2.02614e-06	0.498547	FALSE		FALSE
cg23013853	rs9658631	CHGA	chr14:92922756	-6.76168	2.07689e-08	2.03129e-06	0.498475	FALSE		FALSE
cg06271046	rs2394412	LINC00243	chr6:30814456	-6.76054	2.08511e-08	2.03288e-06	0.498391	TRUE	rs2394412	FALSE
cg06271046	rs2894046	LINC00243	chr6:30814456	-6.76054	2.08511e-08	2.03288e-06	0.498391	TRUE	rs2394412	FALSE
cg06271046	rs2894047	LINC00243	chr6:30814456	-6.76054	2.08511e-08	2.03288e-06	0.498391	TRUE	rs2394412	FALSE
cg06271046	rs4286818	LINC00243	chr6:30814456	-6.76054	2.08511e-08	2.03288e-06	0.498391	TRUE	rs2394412	FALSE
cg17022362	GSA-rs870239	KCNQ2	chr20:63453479	-6.75855	2.09952e-08	2.0437e-06	0.498244	FALSE		FALSE
cg17022362	GSA-rs870240	KCNQ2	chr20:63453479	-6.75855	2.09952e-08	2.0437e-06	0.498244	FALSE		FALSE
cg02514143	rs16867926		chr5:958183	-6.75376	2.13456e-08	2.07617e-06	0.49789	TRUE	rs72705146	FALSE
cg01012936	GSA-rs11581733	NUAK2	chr1:205320255	-6.74748	2.18148e-08	2.12013e-06	0.497424	TRUE	rs58702760	FALSE
cg08506353	rs3117016	HLA-DPB2	chr6:33128534	-6.74699	2.18522e-08	2.12209e-06	0.497388	TRUE	rs185037470	FALSE
cg18593317	rs755730		chr17:14295050	6.74658	2.18831e-08	2.12342e-06	0.497357	FALSE		FALSE
cg20964064	GSA-rs870239	KCNQ2	chr20:63453195	-6.74522	2.19863e-08	2.13008e-06	0.497256	FALSE		FALSE
cg20964064	GSA-rs870240	KCNQ2	chr20:63453195	-6.74522	2.19863e-08	2.13008e-06	0.497256	FALSE		FALSE
cg17027476	rs62072962	BAIAP2	chr17:81044897	-6.74151	2.22701e-08	2.15588e-06	0.496982	FALSE		FALSE
cg06020661	rs6311	HTR2A	chr13:46898002	-6.72863	2.32854e-08	2.25239e-06	0.496025	FALSE		FALSE
cg06705862	rs67748044		chr3:128432392	-6.72736	2.33876e-08	2.26051e-06	0.495931	FALSE		FALSE
cg14598338	GSA-rs4428725		chr9:93861197	-6.7271	2.34087e-08	2.26077e-06	0.495912	FALSE		FALSE
cg04816699	GSA-rs7794335	RADIL	chr7:4882195	6.72528	2.35565e-08	2.27327e-06	0.495777	FALSE		FALSE
cg11622362	GSA-rs113073242	PDHX;APIP	chr11:34916564	6.72031	2.39652e-08	2.31089e-06	0.495407	FALSE		FALSE
cg01354046	rs17681645		chr5:171630334	6.71652	2.42812e-08	2.33954e-06	0.495125	FALSE		FALSE
cg24647820	GSA-rs12214176	RP11-288G3.3	chr6:7505280	-6.71617	2.43113e-08	2.34061e-06	0.495099	FALSE		FALSE
cg03087880	GSA-rs1420676	ZNF423	chr16:49632100	-6.71512	2.43994e-08	2.34726e-06	0.495021	FALSE		FALSE
cg20676255	rs10416963	UNC13A	chr19:17651504	6.7126	2.46127e-08	2.36593e-06	0.494833	FALSE		FALSE
cg11274337	rs9534341	LCP1	chr13:46142932	-6.70961	2.48687e-08	2.38868e-06	0.494611	FALSE		FALSE
cg00704664	rs6089553	CDH4	chr20:61925519	6.70237	2.54997e-08	2.44738e-06	0.494071	TRUE	rs3787417	FALSE
cg04787784	rs2076425	LMF1	chr16:880178	-6.70186	2.55449e-08	2.44981e-06	0.494033	TRUE	rs4984952	FALSE
cg12329853	rs2368393	MIR604;SVIL	chr10:29545336	-6.7003	2.56832e-08	2.46116e-06	0.493916	FALSE		FALSE
cg13921245	rs1042544	HLA-DPB1	chr6:33086013	6.69834	2.58585e-08	2.47027e-06	0.49377	TRUE	rs565888580	FALSE
cg13921245	rs9277462	HLA-DPB1	chr6:33086013	6.69834	2.58585e-08	2.47027e-06	0.49377	TRUE	rs565888580	FALSE
cg13921245	rs9277471	HLA-DPB1	chr6:33086013	6.69834	2.58585e-08	2.47027e-06	0.49377	TRUE	rs565888580	FALSE
cg13921245	rs931	HLA-DPB1	chr6:33086013	6.69834	2.58585e-08	2.47027e-06	0.49377	TRUE	rs565888580	FALSE
cg23934075	GSA-rs9260736		chr6:29965919	6.69618	2.60519e-08	2.48682e-06	0.493609	FALSE		FALSE
cg00759699	rs7249143	DNASE2;CTD-2265O21.7	chr19:12881103	-6.69333	2.63105e-08	2.50956e-06	0.493396	FALSE		FALSE
cg08641963	GSA-rs8860	TNNC2	chr20:45823333	-6.69181	2.64495e-08	2.52087e-06	0.493282	FALSE		FALSE
cg24926791	rs1042147	PSORS1C1	chr6:31114409	-6.68832	2.67703e-08	2.54947e-06	0.493022	TRUE	rs3130978	FALSE
cg00588198	chr6:29648506	ZFP57	chr6:29680674	-6.68475	2.71036e-08	2.57921e-06	0.492754	FALSE		FALSE
cg11620716	rs17681645		chr5:171630073	6.68451	2.71259e-08	2.57935e-06	0.492737	FALSE		FALSE
cg21588594	rs11539216	XXbac-BPG181M17.5;HLA-DMA	chr6:32950201	-6.67735	2.78064e-08	2.64201e-06	0.492201	TRUE	rs11539216	FALSE
cg24553170	rs4926754	AGBL4;BEND5	chr1:48777799	6.67329	2.81996e-08	2.67731e-06	0.491897	FALSE		FALSE
cg20027946	rs13107078	TRIM2	chr4:153253172	-6.67083	2.84407e-08	2.69812e-06	0.491713	TRUE	rs13107917	FALSE
cg08720028	rs13001660		chr2:716365	-6.66614	2.8907e-08	2.74025e-06	0.491361	TRUE	rs13001660	FALSE
cg23210118	rs11187723	SLC35G1	chr10:93893620	6.65695	2.98405e-08	2.82656e-06	0.490672	FALSE		FALSE
cg00616965	rs5743854	TOLLIP;TOLLIP-AS1	chr11:1309986	6.65416	3.01301e-08	2.85181e-06	0.490462	FALSE		FALSE
cg12395012	rs3735814	GATA4	chr8:11749876	-6.65323	3.02279e-08	2.85887e-06	0.490392	FALSE		FALSE
cg03163875	rs759192	SEC14L5;PPL	chr16:4957806	-6.65266	3.02867e-08	2.86223e-06	0.49035	FALSE		FALSE
cg04706276	rs1635517	EXO1	chr1:241848741	6.65244	3.03102e-08	2.86226e-06	0.490333	FALSE		FALSE
cg14991110	GSA-rs2784764	PLAC9	chr10:80132387	-6.65139	3.0421e-08	2.87052e-06	0.490254	FALSE		FALSE
cg23352245	rs10141556		chr14:43533134	6.64922	3.06496e-08	2.88988e-06	0.490091	TRUE	rs10144368	FALSE
cg21462596	rs351111	PRTN3	chr19:843994	6.64767	3.08152e-08	2.90328e-06	0.489974	FALSE		FALSE
cg24118521	rs6311	HTR2A	chr13:46898194	-6.64614	3.09784e-08	2.91642e-06	0.489859	FALSE		FALSE
cg00857968	rs4148870	XXbac-BPG246D15.9;TAP2	chr6:32838769	6.64515	3.10852e-08	2.92424e-06	0.489784	FALSE		FALSE
cg10715529	rs2516498	MICB;Y_RNA	chr6:31497297	6.64134	3.14971e-08	2.96072e-06	0.489498	FALSE		FALSE
cg20249071	rs7940959	UBASH3B	chr11:122813549	-6.63735	3.1936e-08	2.9997e-06	0.489197	FALSE		FALSE
cg11959399	rs910857	SLC52A3	chr20:761078	6.63375	3.23356e-08	3.03492e-06	0.488927	FALSE		FALSE
cg06060754	rs11746443	RGS14	chr5:177370918	6.63138	3.26017e-08	3.05756e-06	0.488748	FALSE		FALSE
cg11201654	rs1362126	HCG4P11;HLA-F	chr6:29722988	6.62931	3.28365e-08	3.0749e-06	0.488592	FALSE		FALSE
cg05495478	rs9365604	RP1-230L10.1	chr6:163751486	-6.62944	3.28216e-08	3.0749e-06	0.488602	TRUE	rs73017288	FALSE
cg22900607	rs6510683	GNG7	chr19:2546939	-6.6273	3.30662e-08	3.09406e-06	0.48844	TRUE	rs73921337	FALSE
cg01073479	rs40363	LA16c-306E5.2;LA16c-306E5.3;NAA60	chr16:3459473	6.62687	3.31157e-08	3.09635e-06	0.488408	TRUE	rs118007068	FALSE
cg06437446	rs9906258	B3GNTL1	chr17:82982008	-6.62505	3.33244e-08	3.11349e-06	0.488271	TRUE	rs183561656	FALSE
cg02155927	rs10846771		chr12:124927952	-6.61948	3.39731e-08	3.1717e-06	0.487851	FALSE		FALSE
cg16229875	rs2239633	CEBPE	chr14:23119856	6.61787	3.41625e-08	3.18697e-06	0.487729	TRUE	rs564084753	FALSE
cg13696743	rs75877552	OTX2-AS1;RP11-1085N6.5	chr14:56821166	-6.61583	3.44049e-08	3.20715e-06	0.487575	FALSE		FALSE
cg19284277	GSA-rs3176828	SLC16A3	chr17:82232177	-6.6059	3.56083e-08	3.31682e-06	0.486824	FALSE		FALSE
cg07899532	rs2516415		chr6:31491166	-6.59869	3.65081e-08	3.3955e-06	0.486279	FALSE		FALSE
cg04071440	chr6:29648506	ZFP57	chr6:29680497	-6.59872	3.65044e-08	3.3955e-06	0.486281	FALSE		FALSE
cg03030267	rs13042263	MIR298;GNAS-AS1;MIR296;RP4-806M20.4	chr20:58818944	-6.59629	3.68123e-08	3.42121e-06	0.486097	FALSE		FALSE
cg04259560	rs1826925	MFSD6L	chr17:8799577	6.58853	3.78153e-08	3.51178e-06	0.485509	FALSE		FALSE
cg24463509	rs914331		chr6:167221583	6.58706	3.80085e-08	3.52707e-06	0.485397	FALSE		FALSE
cg23373153	GSA-rs1467573	SPTB	chr14:64880156	-6.58341	3.8491e-08	3.56915e-06	0.485121	FALSE		FALSE
cg10377245	GSA-rs3176828	SLC16A3	chr17:82232096	-6.58219	3.86541e-08	3.58158e-06	0.485028	FALSE		FALSE
cg23505644	rs3132546	PSORS1C1;CDSN	chr6:31120656	-6.57821	3.91904e-08	3.62854e-06	0.484726	FALSE		FALSE
cg16722947	rs2428507	HLA-L;HCG17	chr6:30260653	6.57126	4.01454e-08	3.71417e-06	0.484197	FALSE		FALSE
cg07341007	GSA-rs2246901	MUC4	chr3:195763037	-6.5696	4.03759e-08	3.73269e-06	0.484072	FALSE		FALSE
cg15730644	rs11689396	COLEC11	chr2:3632631	-6.56909	4.04477e-08	3.73653e-06	0.484033	TRUE	rs11123560	FALSE
cg03833046	rs1264514		chr6:30444154	6.56728	4.07024e-08	3.75725e-06	0.483895	FALSE		FALSE
cg10125399	rs4907737	ATP11AUN	chr13:112674664	-6.56374	4.12033e-08	3.80064e-06	0.483626	FALSE		FALSE
cg06645921	rs7309043	SLC2A14	chr12:7872797	6.56028	4.17007e-08	3.84364e-06	0.483362	FALSE		FALSE
cg18237323	rs3888282	PHYHIP	chr8:22232101	-6.55751	4.21023e-08	3.87775e-06	0.483151	FALSE		FALSE
cg08999896	rs17607156	ADAMTS2	chr5:179258785	6.55582	4.23486e-08	3.89752e-06	0.483023	FALSE		FALSE
cg07102210	rs8012907		chr14:20633590	-6.55363	4.26714e-08	3.9243e-06	0.482856	FALSE		FALSE
cg07567260	GSA-rs340138	TRIP10;GPR108;MIR6791	chr19:6737482	-6.54985	4.32334e-08	3.97303e-06	0.482568	FALSE		FALSE
cg01321100	GSA-rs58571442	SSC5D	chr19:55516850	6.5443	4.40716e-08	4.04704e-06	0.482145	FALSE		FALSE
cg09340386	rs62114609	AC144450.1	chr2:1602181	6.54384	4.41428e-08	4.05056e-06	0.482109	FALSE		FALSE
cg05884167	rs75342827	CRHBP	chr5:76956860	-6.54122	4.45443e-08	4.08435e-06	0.48191	TRUE	rs75342827	FALSE
cg06352807	rs10272713	PTPRN2;AC011899.9	chr7:157856006	-6.53846	4.49716e-08	4.12047e-06	0.481699	FALSE		FALSE
cg23067317	rs6804033	GALNT15	chr3:16174586	6.53791	4.50579e-08	4.12531e-06	0.481657	FALSE		FALSE
cg23350294	rs2609997	RP11-17A4.2;PENK	chr8:56447432	-6.53572	4.54001e-08	4.15355e-06	0.48149	FALSE		FALSE
cg04440361	rs57851800	RP11-353N14.4;RP11-353N14.5	chr17:79922191	-6.53543	4.54472e-08	4.15478e-06	0.481467	FALSE		FALSE
cg19440506	rs464528	SLC6A3	chr5:1431122	-6.53379	4.57051e-08	4.17525e-06	0.481342	FALSE		FALSE
cg00273198	GSA-rs11103366		chr9:136177451	-6.53307	4.58189e-08	4.18255e-06	0.481287	FALSE		FALSE
cg13093774	rs3888282	PHYHIP	chr8:22231886	-6.52918	4.64399e-08	4.23611e-06	0.48099	FALSE		FALSE
cg26117369	rs9577760		chr13:112450660	-6.52817	4.6604e-08	4.24792e-06	0.480912	FALSE		FALSE
cg17524478	rs139013	SCUBE1	chr22:43227487	6.52759	4.66962e-08	4.25318e-06	0.480868	FALSE		FALSE
cg05453333	GSA-rs11101368	ARHGAP22	chr10:48523330	-6.52738	4.67316e-08	4.25326e-06	0.480851	FALSE		FALSE
cg26307797	rs12362374		chr11:130576717	-6.52546	4.70419e-08	4.27835e-06	0.480705	FALSE		FALSE
cg08741688	rs16844301	RGS12	chr4:3413624	6.52005	4.79316e-08	4.35605e-06	0.480291	FALSE		FALSE
cg05506829	rs6311	HTR2A	chr13:46898213	-6.51875	4.81479e-08	4.37248e-06	0.480191	FALSE		FALSE
cg01022501	rs12433867	RIN3	chr14:92598640	-6.51326	4.90721e-08	4.45313e-06	0.479771	TRUE	rs72697285	FALSE
cg09253696	rs9908862	TRIM47;RP11-552F3.9	chr17:75877447	-6.51149	4.93731e-08	4.47715e-06	0.479635	FALSE		FALSE
cg04087271	rs532545	CDA	chr1:20588840	-6.50986	4.96527e-08	4.49106e-06	0.47951	FALSE		FALSE
cg26502127	rs2071568	HCG9	chr6:29975278	6.50975	4.96723e-08	4.49106e-06	0.479501	TRUE	rs58031868	FALSE
cg26502127	rs3823355	HCG9	chr6:29975278	6.50975	4.96723e-08	4.49106e-06	0.479501	TRUE	rs58031868	FALSE
cg26502127	rs6903753	HCG9	chr6:29975278	6.50975	4.96723e-08	4.49106e-06	0.479501	TRUE	rs58031868	FALSE
cg20380424	rs3910312	ZNRD1-AS1	chr6:30041402	-6.5085	4.98876e-08	4.50722e-06	0.479406	FALSE		FALSE
cg05945230	GSA-rs237348		chr17:12522449	6.50704	5.01403e-08	4.52485e-06	0.479294	FALSE		FALSE
cg19012696	GSA-rs2813433	ADARB2	chr10:1504625	-6.50674	5.01928e-08	4.52485e-06	0.479271	TRUE	rs145576017	FALSE
cg18872420	rs11629330	SPTLC2	chr14:77557085	6.50682	5.0178e-08	4.52485e-06	0.479277	FALSE		FALSE
cg00857968	rs2071552	XXbac-BPG246D15.9;TAP2	chr6:32838769	6.50199	5.10245e-08	4.59646e-06	0.478906	FALSE		FALSE
cg24117504	rs16860388		chr1:183147814	-6.50103	5.11945e-08	4.6084e-06	0.478833	TRUE	rs6666599	FALSE
cg07733098	rs478607	NRXN2	chr11:64710870	-6.50044	5.12981e-08	4.61436e-06	0.478788	FALSE		FALSE
cg17294865	GSA-rs6899657	HLA-DPB1	chr6:33082346	-6.49839	5.16649e-08	4.64396e-06	0.47863	TRUE	rs9277368	FALSE
cg23117085	rs8182306	KRT13	chr17:41506122	-6.48919	5.3336e-08	4.79068e-06	0.477923	TRUE	rs11868816	FALSE
cg07404485	GSA-rs854570	PON1	chr7:95324340	-6.48458	5.41946e-08	4.86425e-06	0.477568	FALSE		FALSE
cg02104700	rs3822262	S100P	chr4:6696440	-6.48273	5.45431e-08	4.89197e-06	0.477426	FALSE		FALSE
cg11900447	rs12304647	RP11-834C11.12;MIR196A2;HOXC6	chr12:53990978	6.47813	5.54183e-08	4.96685e-06	0.477072	TRUE	rs61230575	FALSE
cg10181414	rs6510683	GNG7	chr19:2546599	-6.47401	5.62143e-08	5.03453e-06	0.476754	FALSE		FALSE
cg11747594	chr6:29648506	ZFP57	chr6:29680447	-6.47119	5.67665e-08	5.08029e-06	0.476537	FALSE		FALSE
cg11935738	rs453658	OR2I1P	chr6:29552974	6.47008	5.69833e-08	5.096e-06	0.476452	FALSE		FALSE
cg11459648	exm2266124	SLC23A1	chr5:139378647	6.46972	5.70551e-08	5.09872e-06	0.476424	FALSE		FALSE
cg24322333	GSA-rs7757002	AKAP12	chr6:151325448	6.46924	5.71498e-08	5.10348e-06	0.476387	FALSE		FALSE
cg14991110	rs2573360	PLAC9	chr10:80132387	-6.46881	5.72346e-08	5.10735e-06	0.476354	FALSE		FALSE
cg25752492	rs6921880		chr6:163920214	6.46821	5.7354e-08	5.1143e-06	0.476307	FALSE		FALSE
cg16006841	rs11746443	RGS14	chr5:177370997	6.46755	5.74855e-08	5.12232e-06	0.476256	FALSE		FALSE
cg21755381	rs17840186	BRD2-IT1;BRD2;HLA-DMA	chr6:32970502	6.46457	5.80815e-08	5.17169e-06	0.476026	FALSE		FALSE
cg16791134	rs3755724	SYN2;TIMP4	chr3:12159355	6.46187	5.86268e-08	5.21647e-06	0.475818	FALSE		FALSE
cg27370471	rs3784484	PCSK6	chr15:101392353	6.45957	5.90965e-08	5.25447e-06	0.47564	FALSE		FALSE
cg26343358	GSA-rs3873388	HLA-C;XXbac-BPG248L24.10	chr6:31307888	6.45779	5.94616e-08	5.28313e-06	0.475503	FALSE		FALSE
cg23916979	rs7485855		chr12:132172971	-6.44899	6.12996e-08	5.4425e-06	0.474823	FALSE		FALSE
cg18200810	rs6311	HTR2A	chr13:46898064	-6.44631	6.18715e-08	5.48932e-06	0.474616	FALSE		FALSE
cg03043804	rs11160284	RP11-1070N10.6;TCL1B	chr14:95686368	6.44237	6.27213e-08	5.56072e-06	0.474311	FALSE		FALSE
cg07869434	rs13347093	SULT2B1	chr19:48558444	6.4413	6.29549e-08	5.57741e-06	0.474227	FALSE		FALSE
cg25699073	chr6:29648506	ZFP57	chr6:29680603	-6.44038	6.31539e-08	5.59103e-06	0.474157	FALSE		FALSE
cg10695549	rs1546001	PSD3	chr8:18574489	6.43914	6.34261e-08	5.61109e-06	0.474061	TRUE	rs2634429	FALSE
cg03277819	rs4980959	NINJ2;RP11-218M22.1	chr12:663362	6.43673	6.39581e-08	5.6541e-06	0.473874	FALSE		FALSE
cg03446012	GSA-rs7757002	AKAP12	chr6:151325465	6.4333	6.47218e-08	5.71751e-06	0.473608	FALSE		FALSE
cg14464852	rs10741242	TCERG1L	chr10:131147400	-6.43207	6.49983e-08	5.73782e-06	0.473513	TRUE	rs79767606	FALSE
cg10697737	rs12460684		chr19:1673498	-6.42831	6.5849e-08	5.80876e-06	0.473221	FALSE		FALSE
cg03457472	rs67531748	SDK1;AC073316.1	chr7:3300133	6.42631	6.63066e-08	5.84494e-06	0.473066	FALSE		FALSE
cg04768958	GSA-rs1662955	LCLAT1	chr2:30448536	-6.42074	6.75976e-08	5.95023e-06	0.472634	FALSE		FALSE
cg11569329	rs17305311	RPS9	chr19:54201878	-6.42084	6.75737e-08	5.95023e-06	0.472642	FALSE		FALSE
cg23573567	rs11017842	TCERG1L	chr10:131250666	6.41726	6.84172e-08	6.01807e-06	0.472364	FALSE		FALSE
cg24283019	rs4502931		chr6:32413671	6.41415	6.91582e-08	6.07758e-06	0.472122	FALSE		FALSE
cg03202060	rs9274407	HLA-DQB1	chr6:32665237	-6.41401	6.91923e-08	6.07758e-06	0.472111	FALSE		FALSE
cg04009666	GSA-rs9905016	POLG2	chr17:64497008	6.41083	6.99569e-08	6.13599e-06	0.471864	FALSE		FALSE
cg04009666	rs1427463	POLG2	chr17:64497008	6.41083	6.99569e-08	6.13599e-06	0.471864	FALSE		FALSE
cg11290949	rs2044542		chr6:55914152	6.39899	7.28834e-08	6.38813e-06	0.470943	TRUE	rs9464303	FALSE
cg23120541	GSA-rs312891	SEPT9	chr17:77426373	-6.39778	7.31891e-08	6.4061e-06	0.470849	TRUE	rs372020677	FALSE
cg18970824	GSA-rs7147255		chr14:104196064	-6.39777	7.31924e-08	6.4061e-06	0.470848	FALSE		FALSE
cg09901035	rs11949577	PLEKHG4B	chr5:143047	-6.3936	7.42562e-08	6.4946e-06	0.470523	FALSE		FALSE
cg21740359	rs7761210	TMPOP1	chr6:30466546	6.39143	7.48175e-08	6.53905e-06	0.470353	FALSE		FALSE
cg24926791	rs3094220	PSORS1C1	chr6:31114409	-6.38943	7.53349e-08	6.57495e-06	0.470198	TRUE	rs3130978	FALSE
cg24926791	rs3095298	PSORS1C1	chr6:31114409	-6.38943	7.53349e-08	6.57495e-06	0.470198	TRUE	rs3130978	FALSE
cg00122941	rs34230287	ARRB2	chr17:4710344	6.38878	7.55056e-08	6.58518e-06	0.470147	FALSE		FALSE
cg04087271	rs2072671	CDA	chr1:20588840	-6.38738	7.58724e-08	6.61249e-06	0.470038	FALSE		FALSE
cg00170796	rs1146634	ACADM;RABGGTB;SNORD45C	chr1:75785851	-6.38508	7.64803e-08	6.66076e-06	0.469858	FALSE		FALSE
cg03404742	rs2241414	PRSS54;CCDC113	chr16:58280670	6.37567	7.90123e-08	6.87642e-06	0.469123	FALSE		FALSE
cg09075522	rs7536573		chr1:91565587	-6.37258	7.98614e-08	6.94541e-06	0.468882	FALSE		FALSE
cg24779222	rs11146249		chr10:132207090	-6.36998	8.0584e-08	7.00331e-06	0.468679	FALSE		FALSE
cg19478698	GSA-rs6791220	MUC4	chr3:195803279	6.36616	8.16558e-08	7.09145e-06	0.46838	FALSE		FALSE
cg22853986	rs3812473	TRMT12	chr8:124451068	6.36354	8.23985e-08	7.15091e-06	0.468175	FALSE		FALSE
cg08948841	rs1564508	CTBP1;CTBP1-AS2	chr4:1250253	6.35971	8.34985e-08	7.24128e-06	0.467875	FALSE		FALSE
cg07899532	rs2507964		chr6:31491166	-6.35722	8.42218e-08	7.29887e-06	0.46768	FALSE		FALSE
cg13738195	GSA-rs13132637	DCHS2	chr4:154492316	-6.35603	8.45689e-08	7.3238e-06	0.467587	FALSE		FALSE
cg04463386	GSA-rs11236460	CTD-2530H12.4	chr11:75584140	6.35525	8.47964e-08	7.33797e-06	0.467526	FALSE		FALSE
cg09681675	rs2680235	LA16c-306E5.2	chr16:3431784	-6.35507	8.48517e-08	7.33797e-06	0.467512	TRUE	rs527333470	FALSE
cg17511472	rs1881803	DOK7	chr4:3483598	6.35414	8.51236e-08	7.35633e-06	0.467439	FALSE		FALSE
cg19741675	rs6932435	PSORS1C1	chr6:31127861	6.35371	8.52508e-08	7.357e-06	0.467405	FALSE		FALSE
cg19741675	rs9263715	PSORS1C1	chr6:31127861	6.35371	8.52508e-08	7.357e-06	0.467405	FALSE		FALSE
cg17436666	rs2209065		chr10:44310697	6.34761	8.7071e-08	7.50882e-06	0.466927	FALSE		FALSE
cg24203800	rs1826925	MFSD6L	chr17:8799549	6.34646	8.74158e-08	7.53328e-06	0.466837	FALSE		FALSE
cg24249248	rs6965571	GIMAP1-GIMAP5;GIMAP5	chr7:150737452	6.3412	8.90221e-08	7.66635e-06	0.466424	FALSE		FALSE
cg04892126	rs1146634	ACADM;RABGGTB;SNORD45C	chr1:75785772	-6.33777	9.00857e-08	7.75253e-06	0.466155	FALSE		FALSE
cg16489826	rs2273827	TCP1;MRPL18	chr6:159790330	-6.33639	9.05183e-08	7.78432e-06	0.466046	FALSE		FALSE
cg26796043	GSA-rs4495038	SORCS2	chr4:7471230	-6.33466	9.10601e-08	7.82546e-06	0.465911	TRUE	rs1807425	FALSE
cg24603922	rs9348102	RP4-655C5.4;GNG5P1	chr6:166241418	6.33008	9.25144e-08	7.94489e-06	0.465551	FALSE		FALSE
cg03030267	rs6026544	MIR298;GNAS-AS1;MIR296;RP4-806M20.4	chr20:58818944	6.32308	9.47842e-08	8.13414e-06	0.465	FALSE		FALSE
cg03943025	rs9277643	HLA-DPB2	chr6:33116771	6.31847	9.63085e-08	8.25346e-06	0.464637	FALSE		FALSE
cg03943025	rs9277657	HLA-DPB2	chr6:33116771	6.31847	9.63085e-08	8.25346e-06	0.464637	FALSE		FALSE
cg09158821	rs35701443	SLC43A2;RN7SL105P	chr17:1605314	6.31723	9.67226e-08	8.28319e-06	0.46454	FALSE		FALSE
cg02699090	rs7802858	PTPRN2	chr7:157801171	-6.31635	9.7016e-08	8.30255e-06	0.464471	TRUE	rs143253893	FALSE
cg14112041	GSA-rs7048023	RP13-60M5.2	chr9:88647442	-6.31345	9.79977e-08	8.38074e-06	0.464242	FALSE		FALSE
cg14883993	rs10413027	NFIC	chr19:3374733	-6.31293	9.81742e-08	8.38623e-06	0.464201	FALSE		FALSE
cg16489826	GSA-rs1128670	TCP1;MRPL18	chr6:159790330	-6.31265	9.82661e-08	8.38623e-06	0.464179	FALSE		FALSE
cg16489826	chr6:160211339	TCP1;MRPL18	chr6:159790330	-6.31265	9.82661e-08	8.38623e-06	0.464179	FALSE		FALSE
cg01554777	rs11938228	TLR2	chr4:153701790	-6.31027	9.90804e-08	8.44988e-06	0.463991	FALSE		FALSE
cg14569776	rs12978825	PNMAL1	chr19:46471017	-6.30996	9.91876e-08	8.45317e-06	0.463967	FALSE		FALSE
cg13921245	rs9277489	HLA-DPB1	chr6:33086013	6.3095	9.93455e-08	8.46078e-06	0.46393	TRUE	rs565888580	FALSE
cg12509712	rs3785614	SLC16A6;ARSG	chr17:68273992	-6.3085	9.96907e-08	8.48431e-06	0.463851	FALSE		FALSE
cg06928634	rs998794	CH17-140K24.5;CH17-140K24.7;PCDHB10;PCDHB9;CH17-140K24.2	chr5:141187135	6.30813	9.98161e-08	8.48912e-06	0.463823	FALSE		FALSE
cg16259171	rs637028	DNAJB13	chr11:73949464	-6.30754	1.00019e-07	8.50055e-06	0.463776	FALSE		FALSE
cg02691506	rs2859616	SSUH2	chr3:8644140	6.30343	1.01455e-07	8.6166e-06	0.463452	FALSE		FALSE
cg10198932	rs8126725	LINC00479;LINC00112	chr21:41716126	6.30305	1.01588e-07	8.62193e-06	0.463422	FALSE		FALSE
cg03575939	GSA-rs8060268		chr16:31333955	-6.30224	1.01871e-07	8.64004e-06	0.463358	FALSE		FALSE
cg05342835	rs360041	SYNC	chr1:32695189	6.29828	1.03277e-07	8.74724e-06	0.463046	FALSE		FALSE
cg05342835	rs360042	SYNC	chr1:32695189	6.29828	1.03277e-07	8.74724e-06	0.463046	FALSE		FALSE
cg23548163	rs2072491	HIF3A	chr19:46303861	-6.29758	1.03529e-07	8.76258e-06	0.46299	FALSE		FALSE
cg19766460	GSA-rs35171037	UMODL1-AS1;UMODL1	chr21:42108094	6.29553	1.04266e-07	8.81891e-06	0.462828	FALSE		FALSE
cg12749246	rs11724	OR2I1P	chr6:29553235	6.29263	1.05318e-07	8.8961e-06	0.462599	FALSE		FALSE
cg05342682	GSA-rs854570	PON1	chr7:95324367	-6.29261	1.05323e-07	8.8961e-06	0.462598	FALSE		FALSE
cg10881242	rs17681645		chr5:171630277	6.29194	1.05568e-07	8.91065e-06	0.462545	FALSE		FALSE
cg18918831	GSA-rs2246901	MUC4	chr3:195762910	-6.29168	1.05662e-07	8.91253e-06	0.462524	FALSE		FALSE
cg04044224	rs6431548	AC104667.3;RAB17	chr2:237591149	6.2878	1.07091e-07	9.02685e-06	0.462218	FALSE		FALSE
cg26314055	1:1183442	FAM132A	chr1:1247277	-6.28721	1.0731e-07	9.03917e-06	0.462171	FALSE		FALSE
cg16075940	GSA-rs6919423	C6orf183	chr6:109236494	-6.2792	1.10325e-07	9.28672e-06	0.461537	FALSE		FALSE
cg05074385	rs2523729	TRIM15	chr6:30169430	-6.27616	1.11493e-07	9.37862e-06	0.461296	TRUE	rs929157	FALSE
cg14853964	rs56282300	ESRRB	chr14:76404194	-6.27483	1.12008e-07	9.41556e-06	0.461191	FALSE		FALSE
cg20519483	GSA-rs9258208	HLA-F-AS1;HLA-F	chr6:29736767	-6.27431	1.12209e-07	9.41963e-06	0.46115	TRUE	rs555127945	FALSE
cg20519483	rs7751815	HLA-F-AS1;HLA-F	chr6:29736767	-6.27431	1.12209e-07	9.41963e-06	0.46115	TRUE	rs555127945	FALSE
cg25710008	rs10401802	GP6;CTC-550B14.6;CTC-550B14.7	chr19:55030751	-6.27403	1.12316e-07	9.42216e-06	0.461128	TRUE	rs10401802	FALSE
cg23659134	rs2297235	GSTO2	chr10:104275409	6.27344	1.12548e-07	9.43519e-06	0.461081	FALSE		FALSE
cg18245460	GSA-rs7757002	AKAP12	chr6:151325515	6.27273	1.12825e-07	9.45196e-06	0.461024	FALSE		FALSE
cg13485126	2:43173288		chr2:42946200	-6.27238	1.12961e-07	9.45695e-06	0.460997	FALSE		FALSE
cg03906444	rs79270607		chr15:66830620	-6.27061	1.13655e-07	9.5086e-06	0.460857	TRUE	rs79270607	FALSE
cg15488963	rs7572653		chr2:105645768	6.26966	1.14027e-07	9.52679e-06	0.460782	FALSE		FALSE
cg05030953	rs2074489	HLA-C	chr6:31273222	-6.26985	1.13953e-07	9.52679e-06	0.460796	FALSE		FALSE
cg19411699	rs7558808	DOCK10	chr2:224927364	-6.26856	1.14464e-07	9.55684e-06	0.460694	FALSE		FALSE
cg05424831	rs637612	ATXN7L1	chr7:105742321	6.26712	1.15036e-07	9.59805e-06	0.46058	FALSE		FALSE
cg22878535	GSA-rs8065163		chr17:80457826	6.26584	1.15546e-07	9.63413e-06	0.460478	FALSE		FALSE
cg01302019	rs7631704	C3orf58	chr3:143970741	6.26367	1.16418e-07	9.7002e-06	0.460306	FALSE		FALSE
cg27508281	rs7194455		chr16:86993715	-6.25984	1.1797e-07	9.82291e-06	0.460002	FALSE		FALSE
cg00857968	rs2071544	XXbac-BPG246D15.9;TAP2	chr6:32838769	6.25958	1.18073e-07	9.82485e-06	0.459982	FALSE		FALSE
cg10931884	rs10072375	KCNIP1	chr5:170533820	-6.25847	1.18529e-07	9.85617e-06	0.459894	TRUE	rs10072376	FALSE
cg00899160	rs2297235	GSTO2	chr10:104274713	6.25537	1.19806e-07	9.95561e-06	0.459648	FALSE		FALSE
cg13910377	rs12626335	LINC00111	chr21:41691837	6.25514	1.19903e-07	9.95697e-06	0.459629	FALSE		FALSE
cg09970392	rs2524094	HLA-C	chr6:31271481	-6.25418	1.20303e-07	9.98348e-06	0.459553	FALSE		FALSE
cg04758034	GSA-rs6778639	UBXN7	chr3:196433397	-6.24445	1.2442e-07	1.03181e-05	0.45878	TRUE	rs6778639	FALSE
cg24571110	rs62076142	B3GNTL1	chr17:82963240	6.2421	1.25435e-07	1.03865e-05	0.458593	FALSE		FALSE
cg16113650	rs1264297	VARS2	chr6:30916181	-6.24196	1.25497e-07	1.03865e-05	0.458582	FALSE		FALSE
cg16113650	rs1264298	VARS2	chr6:30916181	-6.24196	1.25497e-07	1.03865e-05	0.458582	FALSE		FALSE
cg06792044	rs6493352	MTMR10;FAN1	chr15:30941876	-6.23871	1.26917e-07	1.04969e-05	0.458323	FALSE		FALSE
cg02397064	rs379902	SEPT9	chr17:77466833	-6.23725	1.27555e-07	1.05427e-05	0.458207	FALSE		FALSE
cg05467012	rs2450859	MKRN2OS	chr3:12554196	6.23681	1.27752e-07	1.05518e-05	0.458172	FALSE		FALSE
cg17509989	rs11746443	RGS14	chr5:177371047	6.2356	1.28287e-07	1.05889e-05	0.458076	FALSE		FALSE
cg09907228	GSA-rs10410826		chr19:838963	-6.23334	1.29292e-07	1.06648e-05	0.457896	TRUE	rs61639914	FALSE
cg12333160	rs3008367		chr10:133226586	6.2325	1.29671e-07	1.06889e-05	0.457829	FALSE		FALSE
cg07416344	rs9314891	RASA3	chr13:114107123	6.22912	1.31194e-07	1.08072e-05	0.45756	FALSE		FALSE
cg26672776	rs3095152	SFTA2	chr6:30931790	-6.22795	1.31725e-07	1.08437e-05	0.457467	FALSE		FALSE
cg12329853	rs4590758	MIR604;SVIL	chr10:29545336	-6.22709	1.32118e-07	1.08688e-05	0.457398	FALSE		FALSE
cg19746982	rs526260	RP11-154H12.3	chr18:79792567	-6.22468	1.33226e-07	1.09526e-05	0.457206	FALSE		FALSE
cg22546130	rs6269	MIR4761;COMT	chr22:19962502	-6.22229	1.34333e-07	1.10362e-05	0.457015	FALSE		FALSE
cg18228590	rs56760068	TBCA	chr5:77846644	-6.22023	1.3529e-07	1.11075e-05	0.456851	FALSE		FALSE
cg27016307	rs3745297	HRC	chr19:49155655	6.21969	1.35546e-07	1.11211e-05	0.456807	TRUE	rs562686053	FALSE
cg05605996	rs507872	NCLN	chr19:3185678	-6.21758	1.3654e-07	1.11952e-05	0.456639	FALSE		FALSE
cg01203766	rs17196961	PSORS1C1	chr6:31128022	-6.21708	1.36772e-07	1.12068e-05	0.4566	TRUE	rs9263715	FALSE
cg26275264	rs583453	SDK1	chr7:4143965	-6.21577	1.37396e-07	1.12504e-05	0.456495	FALSE		FALSE
cg03175030	rs2839698	AC051649.1;H19_2;H19_3;H19	chr11:1996912	-6.21557	1.37489e-07	1.12506e-05	0.456479	FALSE		FALSE
cg15326297	rs11685523		chr2:234556035	-6.2104	1.39969e-07	1.14459e-05	0.456066	FALSE		FALSE
cg02138098	rs4648808	PRKCZ	chr1:2109528	6.20952	1.40396e-07	1.14732e-05	0.455996	FALSE		FALSE
cg15011501	rs1544224	ADORA3	chr1:111504694	6.2081	1.41089e-07	1.15145e-05	0.455882	TRUE	rs555823104	FALSE
cg23384886	GSA-rs10412896	SEPW1	chr19:47779028	6.20825	1.41014e-07	1.15145e-05	0.455894	FALSE		FALSE
cg25979994	GSA-rs3750585	CFAP46	chr10:132833754	6.20615	1.42043e-07	1.15847e-05	0.455726	FALSE		FALSE
cg08283408	GSA-rs868891	CTD-2330K9.3;MON1A	chr3:49911626	-6.20575	1.42237e-07	1.15929e-05	0.455695	FALSE		FALSE
cg03549618	rs12432476		chr14:35369770	6.20371	1.43248e-07	1.16675e-05	0.455531	FALSE		FALSE
cg09100940	GSA-rs110662	HSD17B8	chr6:33205124	-6.20342	1.43392e-07	1.16716e-05	0.455508	FALSE		FALSE
cg08508325	GSA-rs384490	CARS	chr11:3057808	-6.20201	1.44091e-07	1.17207e-05	0.455395	FALSE		FALSE
cg24283019	seq-rs7759742		chr6:32413671	6.20088	1.44653e-07	1.17587e-05	0.455305	FALSE		FALSE
cg17250082	GSA-rs3873388	HLA-C;XXbac-BPG248L24.10	chr6:31308097	6.19994	1.45127e-07	1.17894e-05	0.45523	FALSE		FALSE
cg08825200	GSA-rs10936997	KCNMB3	chr3:179267052	-6.19925	1.45474e-07	1.18058e-05	0.455174	FALSE		FALSE
cg15757745	rs4823603	TBC1D22A	chr22:47162845	-6.19916	1.4552e-07	1.18058e-05	0.455167	TRUE	rs141126595	FALSE
cg21160290	9:136149098-T-A	ABO	chr9:133274524	6.19886	1.45672e-07	1.18103e-05	0.455143	FALSE		FALSE
cg19858214	rs6966285		chr7:134614184	-6.19805	1.46081e-07	1.18357e-05	0.455078	FALSE		FALSE
cg21188491	rs8012907		chr14:20633280	-6.19133	1.49511e-07	1.21057e-05	0.454541	FALSE		FALSE
cg02451928	rs3130455	TCF19;CCHCR1	chr6:31158170	6.1909	1.49736e-07	1.2116e-05	0.454506	FALSE		FALSE
cg04200607	GSA-rs3812706	EIF4EBP2	chr10:70403718	-6.18921	1.50614e-07	1.2171e-05	0.45437	FALSE		FALSE
cg00270878	rs2078267	SLC22A11	chr11:64566744	-6.18921	1.50612e-07	1.2171e-05	0.454371	FALSE		FALSE
cg00054409	rs4713462	ZDHHC20P2	chr6:31380024	-6.18369	1.53513e-07	1.23971e-05	0.453929	TRUE	rs4713461	FALSE
cg11935738	rs11724	OR2I1P	chr6:29552974	6.1736	1.58966e-07	1.28291e-05	0.453119	FALSE		FALSE
cg15265458	rs7761210	TMPOP1	chr6:30466747	6.17212	1.59781e-07	1.28864e-05	0.453	FALSE		FALSE
cg15384668	GSA-rs9626700		chr22:47213855	-6.17159	1.60073e-07	1.28931e-05	0.452958	FALSE		FALSE
cg15384668	rs9626702		chr22:47213855	-6.17159	1.60073e-07	1.28931e-05	0.452958	FALSE		FALSE
cg16486109	GSA-rs1131665	IRF7	chr11:613631	6.16933	1.61328e-07	1.29857e-05	0.452776	FALSE		FALSE
cg12564175	GSA-rs7842666	ESCO2;RNU6-1276P;CCDC25	chr8:27773468	6.16907	1.61477e-07	1.29892e-05	0.452755	FALSE		FALSE
cg19979738	rs9619658	TMPRSS6	chr22:37100888	-6.16748	1.62362e-07	1.30519e-05	0.452628	FALSE		FALSE
cg05863683	rs4721135	MAD1L1	chr7:1872834	6.16593	1.63239e-07	1.31138e-05	0.452503	FALSE		FALSE
cg14253388	rs9295077	SMOC2	chr6:168612620	6.15837	1.67562e-07	1.34524e-05	0.451895	FALSE		FALSE
cg25173405	rs2271803	RP11-290H9.2;RP11-290H9.4;EFCAB13	chr17:47324366	6.15508	1.69478e-07	1.35973e-05	0.45163	FALSE		FALSE
cg18342026	rs11724	OR2I1P	chr6:29553268	6.15472	1.69689e-07	1.36054e-05	0.451601	FALSE		FALSE
cg02320083	GSA-rs41499145		chr5:171630067	6.15435	1.69906e-07	1.36139e-05	0.451571	FALSE		FALSE
cg11920449	rs762624	CDKN1A	chr6:36677830	-6.1529	1.70756e-07	1.36732e-05	0.451455	FALSE		FALSE
cg13595813	GSA-rs36101759	CROT;TP53TG1	chr7:87345605	6.15106	1.71851e-07	1.37519e-05	0.451306	FALSE		FALSE
cg15730491	rs6541166		chr1:220895491	6.14931	1.72893e-07	1.38263e-05	0.451165	FALSE		FALSE
cg06056558	rs9768991	PRKAR1B	chr7:632079	-6.1481	1.73617e-07	1.38752e-05	0.451068	FALSE		FALSE
cg08607446	rs7844324		chr8:100804775	6.14711	1.74212e-07	1.39137e-05	0.450988	FALSE		FALSE
cg07546916	rs919276		chr19:50728582	6.14593	1.74925e-07	1.39616e-05	0.450893	FALSE		FALSE
cg14019050	GSA-rs2437817	RP11-217B7.2;ABCA1	chr9:104928488	-6.14562	1.75113e-07	1.39676e-05	0.450868	FALSE		FALSE
cg00796364	rs258324	RP11-368I7.4;CDK10	chr16:89687163	-6.13922	1.79025e-07	1.42704e-05	0.450353	TRUE	rs116291542	FALSE
cg05606455	exm2266518	AC004692.4;HECW1	chr7:43249157	-6.13722	1.80268e-07	1.43601e-05	0.450192	FALSE		FALSE
cg17566325	rs12809358		chr12:132445836	6.1368	1.80531e-07	1.43718e-05	0.450157	FALSE		FALSE
cg01194519	rs9553760	RNF6	chr13:26186655	-6.13571	1.81211e-07	1.44166e-05	0.45007	FALSE		FALSE
cg01991743	rs1042544	HLA-DPB1	chr6:33085830	-6.1338	1.82411e-07	1.44747e-05	0.449916	TRUE	rs11551421	FALSE
cg01991743	rs9277462	HLA-DPB1	chr6:33085830	-6.1338	1.82411e-07	1.44747e-05	0.449916	TRUE	rs11551421	FALSE
cg01991743	rs9277471	HLA-DPB1	chr6:33085830	-6.1338	1.82411e-07	1.44747e-05	0.449916	TRUE	rs11551421	FALSE
cg01991743	rs931	HLA-DPB1	chr6:33085830	-6.1338	1.82411e-07	1.44747e-05	0.449916	TRUE	rs11551421	FALSE
cg24735489	rs3132546	PSORS1C1;CDSN	chr6:31120574	-6.13296	1.82943e-07	1.45076e-05	0.449848	FALSE		FALSE
cg23123362	GSA-rs2270817	THG1L	chr5:157731165	6.13239	1.83305e-07	1.45269e-05	0.449802	FALSE		FALSE
cg26689483	rs2244804	QDPR	chr4:17511573	6.12695	1.86784e-07	1.47931e-05	0.449362	FALSE		FALSE
cg08774009	GSA-rs6471752		chr8:48396533	-6.12614	1.87304e-07	1.48248e-05	0.449297	FALSE		FALSE
cg19318330	rs857572	AP001046.5;AP001046.6	chr21:43362991	-6.12505	1.88012e-07	1.48713e-05	0.449209	FALSE		FALSE
cg15692052	rs6311	HTR2A	chr13:46898114	-6.12126	1.90494e-07	1.50579e-05	0.448902	FALSE		FALSE
cg15019001	rs3117016	HLA-DPB2	chr6:33128525	-6.11922	1.91839e-07	1.51545e-05	0.448738	FALSE		FALSE
cg00055341	rs13020883		chr2:199582121	6.11666	1.93547e-07	1.52797e-05	0.44853	FALSE		FALSE
cg04136915	rs12587744	RP11-472N19.3	chr14:92255038	6.11616	1.93883e-07	1.52964e-05	0.44849	FALSE		FALSE
cg13296163	rs6676019		chr1:245153478	-6.11535	1.94424e-07	1.53292e-05	0.448425	FALSE		FALSE
cg17979595	GSA-rs11739773	CDHR2	chr5:176568848	-6.10649	2.00467e-07	1.57881e-05	0.447708	FALSE		FALSE
cg23247955	rs8073314	LRRC59	chr17:50398160	-6.10644	2.00499e-07	1.57881e-05	0.447704	FALSE		FALSE
cg24794857	rs1055138	CYP4V2;FLJ38576	chr4:186192423	6.10511	2.01428e-07	1.58511e-05	0.447596	FALSE		FALSE
cg18621672	rs1934697	DYDC1;DYDC2	chr10:80353116	6.10321	2.02752e-07	1.59451e-05	0.447442	TRUE	rs79192278	FALSE
cg02446475	GSA-rs3873388	HLA-C;XXbac-BPG248L24.10	chr6:31308029	6.10283	2.03018e-07	1.59558e-05	0.447411	FALSE		FALSE
cg17322683	rs2301753	RNF39	chr6:30071013	6.10143	2.04006e-07	1.60029e-05	0.447297	FALSE		FALSE
cg17322683	rs9261292	RNF39	chr6:30071013	6.10143	2.04006e-07	1.60029e-05	0.447297	FALSE		FALSE
cg17322683	rs9261294	RNF39	chr6:30071013	6.10143	2.04006e-07	1.60029e-05	0.447297	FALSE		FALSE
cg01406776	exm2269899	ACOX3	chr4:8385020	-6.09687	2.07244e-07	1.62465e-05	0.446928	TRUE	rs62286005	FALSE
cg11788856	rs4353524	RPH3AL	chr17:247942	6.08974	2.1241e-07	1.66409e-05	0.44635	FALSE		FALSE
cg04456492	rs11980927	AC005062.2	chr7:19971153	6.08915	2.12845e-07	1.66644e-05	0.446302	TRUE	rs10950788	FALSE
cg01661897	rs34206253	DYRK4	chr12:4562040	6.08807	2.13642e-07	1.67056e-05	0.446214	FALSE		FALSE
cg19822309	rs10423928	GIPR	chr19:45678287	-6.08824	2.13517e-07	1.67056e-05	0.446228	FALSE		FALSE
cg02571636	rs6553138		chr4:188032751	6.08639	2.14885e-07	1.67921e-05	0.446078	FALSE		FALSE
cg09364338	rs6930977	TMPOP1	chr6:30466745	6.08232	2.17931e-07	1.70193e-05	0.445747	FALSE		FALSE
cg18731398	rs56139900	MYLK	chr3:123695885	6.07967	2.19933e-07	1.71648e-05	0.445532	FALSE		FALSE
cg17376813	rs8104762	MISP	chr19:750023	-6.07689	2.22054e-07	1.73193e-05	0.445306	FALSE		FALSE
cg25402137	rs2286163	ALDH3B1;RP5-901A4.1	chr11:68025275	6.07562	2.23033e-07	1.73847e-05	0.445202	FALSE		FALSE
cg14729962	GSA-rs9594865	DNAJC15	chr13:43023428	6.07401	2.24272e-07	1.74703e-05	0.445072	FALSE		FALSE
cg19325132	rs2122290	RP11-287D1.4	chr2:74131095	6.07211	2.25754e-07	1.75746e-05	0.444917	FALSE		FALSE
cg15621178	rs352360	AFAP1L1	chr5:149283973	6.07184	2.2596e-07	1.75795e-05	0.444895	FALSE		FALSE
cg15265458	rs7747873	TMPOP1	chr6:30466747	6.06713	2.29666e-07	1.78453e-05	0.444512	FALSE		FALSE
cg15265458	rs7764934	TMPOP1	chr6:30466747	6.06713	2.29666e-07	1.78453e-05	0.444512	FALSE		FALSE
cg03034365	rs2233952	PSORS1C1;PSORS1C2	chr6:31138094	-6.06465	2.3164e-07	1.79874e-05	0.44431	FALSE		FALSE
cg16682899	rs7199013		chr16:85474503	-6.06427	2.31952e-07	1.80002e-05	0.444279	FALSE		FALSE
cg20622565	rs7989236		chr13:112252085	-6.06179	2.33944e-07	1.81402e-05	0.444077	TRUE	rs74133281	FALSE
cg13318071	rs12908343	MESP2	chr15:89776188	-6.06166	2.3405e-07	1.81402e-05	0.444066	FALSE		FALSE
cg08683644	rs874304		chr10:44357643	6.05958	2.35737e-07	1.82595e-05	0.443897	FALSE		FALSE
cg06321045	rs3132546	PSORS1C1;CDSN	chr6:31120565	-6.05839	2.36705e-07	1.83114e-05	0.4438	FALSE		FALSE
cg00463982	GSA-rs8048206	TMEM204;IFT140	chr16:1533982	-6.05857	2.36556e-07	1.83114e-05	0.443815	FALSE		FALSE
cg05855065	rs139013	SCUBE1	chr22:43227448	6.046	2.47056e-07	1.91002e-05	0.44279	FALSE		FALSE
cg11620716	GSA-rs41499145		chr5:171630073	6.04349	2.49204e-07	1.92421e-05	0.442585	FALSE		FALSE
cg13548452	rs4572291	TRAV24	chr14:22105328	-6.0435	2.49197e-07	1.92421e-05	0.442586	FALSE		FALSE
cg24701966	GSA-rs7666993	YTHDC1	chr4:68350299	-6.04296	2.49659e-07	1.92652e-05	0.442542	FALSE		FALSE
cg19781462	rs7976444	FAM101A	chr12:124259714	6.04118	2.512e-07	1.9372e-05	0.442396	FALSE		FALSE
cg12104098	rs73672607	NRG1	chr8:32764803	-6.03999	2.52239e-07	1.94399e-05	0.442299	TRUE	rs16879952	FALSE
cg05508168	GSA-rs1869710	SNRPA;C19orf54	chr19:40750041	6.03637	2.55408e-07	1.96718e-05	0.442003	FALSE		FALSE
cg02735962	GSA-rs72770542	FAM107B	chr10:14698875	-6.03508	2.56553e-07	1.97477e-05	0.441898	FALSE		FALSE
cg07775309	rs2450859	MKRN2OS	chr3:12554352	6.03349	2.5796e-07	1.98312e-05	0.441768	FALSE		FALSE
cg17932802	GSA-rs3176828	SLC16A3	chr17:82232085	-6.03357	2.5789e-07	1.98312e-05	0.441774	TRUE	rs184453063	FALSE
cg14884760	GSA-rs61333294		chr22:49770788	-6.03311	2.58296e-07	1.98447e-05	0.441737	TRUE	rs61333294	FALSE
cg12564567	GSA-rs60171666	AP001891.1	chr11:116500470	6.03216	2.59152e-07	1.9898e-05	0.441659	FALSE		FALSE
cg01464707	GSA-rs1044985	ZNF211	chr19:57642293	-6.0305	2.60634e-07	1.99993e-05	0.441524	FALSE		FALSE
cg24192569	rs583453	SDK1	chr7:4144518	6.02919	2.61823e-07	2.00781e-05	0.441416	TRUE	rs528498598	FALSE
cg19349369	rs408265	SERPINB1	chr6:2841911	-6.02856	2.62393e-07	2.01093e-05	0.441364	FALSE		FALSE
cg05054006	rs6505162	NSRP1;RP11-1148O4.2;MIR423	chr17:30116536	-6.02297	2.67504e-07	2.04883e-05	0.440907	FALSE		FALSE
cg16553238	GSA-rs12061999		chr1:9094194	6.02192	2.68477e-07	2.05498e-05	0.440821	FALSE		FALSE
cg13298116	GSA-rs35156678	MTA2;EML3	chr11:62602386	6.02174	2.68642e-07	2.05498e-05	0.440807	FALSE		FALSE
cg01991743	rs9277489	HLA-DPB1	chr6:33085830	-6.01957	2.70662e-07	2.06916e-05	0.440629	TRUE	rs11551421	FALSE
cg07230062	rs11777974		chr8:142111769	-6.01033	2.79434e-07	2.13489e-05	0.439872	FALSE		FALSE
cg10248981	rs11245061	LHPP	chr10:124469378	-6.00963	2.80111e-07	2.13741e-05	0.439814	FALSE		FALSE
cg18311871	rs7801805	PTPRN2	chr7:157961907	-6.0098	2.79941e-07	2.13741e-05	0.439829	FALSE		FALSE
cg20948486	rs3118644	PEAR1	chr1:156893336	6.0091	2.80627e-07	2.14003e-05	0.439771	FALSE		FALSE
cg15084286	GSA-rs7929923	OR7E14P;PLEKHA7	chr11:17014594	-6.00547	2.84158e-07	2.16561e-05	0.439474	FALSE		FALSE
cg20681877	rs11805932	CAMTA1	chr1:7461089	6.0025	2.87089e-07	2.1866e-05	0.43923	TRUE	rs556244136	FALSE
cg25740208	GSA-rs74703348	COX19	chr7:962274	-5.99787	2.91713e-07	2.22044e-05	0.43885	FALSE		FALSE
cg00955089	GSA-rs9462203		chr6:11877858	-5.99535	2.94264e-07	2.23848e-05	0.438642	TRUE	rs139295135	FALSE
cg18930910	rs2021163	RNF39	chr6:30071373	5.99493	2.94691e-07	2.24034e-05	0.438608	FALSE		FALSE
cg14593290	rs2060761	FIGNL1;DDC	chr7:50461660	5.9945	2.95131e-07	2.2423e-05	0.438572	FALSE		FALSE
cg10377144	rs2255684	RP11-57C13.3;PAPSS2	chr10:87659419	-5.9935	2.96151e-07	2.24867e-05	0.43849	FALSE		FALSE
cg26656658	GSA-rs1718119	P2RX7	chr12:121177274	-5.98478	3.05191e-07	2.31588e-05	0.437774	FALSE		FALSE
cg04006266	GSA-rs8432	ZDHHC24;BBS1;CTD-3074O7.11	chr11:66532986	-5.98267	3.07422e-07	2.33137e-05	0.4376	FALSE		FALSE
cg23712018	rs2021163	RNF39	chr6:30071354	5.98029	3.09963e-07	2.3492e-05	0.437404	FALSE		FALSE
cg04442638	rs9908862	TRIM47;RP11-552F3.9	chr17:75877741	-5.97974	3.10548e-07	2.35219e-05	0.437359	FALSE		FALSE
cg25375711	rs3812473	TRMT12	chr8:124450815	5.97929	3.11029e-07	2.35438e-05	0.437322	FALSE		FALSE
cg01000188	GSA-rs3847193	QRFP	chr9:130893796	5.97901	3.11336e-07	2.35526e-05	0.437299	FALSE		FALSE
cg01287218	rs11708527	RETNLB	chr3:108757430	5.97773	3.12705e-07	2.36417e-05	0.437194	TRUE	rs6775818	FALSE
cg17322683	rs11753939	RNF39	chr6:30071013	5.97586	3.14728e-07	2.37754e-05	0.43704	FALSE		FALSE
cg24637044	rs11753939	RNF39	chr6:30071235	5.97557	3.15052e-07	2.37754e-05	0.437015	FALSE		FALSE
cg25826173	GSA-rs4801842	SYT3	chr19:50635709	5.97559	3.15025e-07	2.37754e-05	0.437018	FALSE		FALSE
cg07007382	rs9271155		chr6:32610292	5.97519	3.15461e-07	2.37891e-05	0.436984	FALSE		FALSE
cg08041448	chr6:29648506	ZFP57	chr6:29681123	-5.97504	3.1562e-07	2.37891e-05	0.436972	FALSE		FALSE
cg20117369	GSA-rs56278472	SULT2B1	chr19:48558288	5.96784	3.23566e-07	2.4373e-05	0.436379	FALSE		FALSE
cg11742103	GSA-rs35156678	MTA2;EML3	chr11:62602397	5.96144	3.3079e-07	2.48989e-05	0.435851	FALSE		FALSE
cg07424912	rs154469	SLC38A7	chr16:58685010	-5.9613	3.30951e-07	2.48989e-05	0.435839	FALSE		FALSE
cg06316219	rs1563468		chr1:2917474	-5.95959	3.32903e-07	2.50305e-05	0.435699	FALSE		FALSE
cg07717429	rs73428502	PTPN5	chr11:18791918	-5.95788	3.34873e-07	2.51633e-05	0.435558	FALSE		FALSE
cg17696194	exm2259822	DTX4	chr11:59173577	5.95718	3.35688e-07	2.52092e-05	0.435499	FALSE		FALSE
cg18227216	rs2009393		chr17:10225250	5.95667	3.36275e-07	2.52378e-05	0.435458	FALSE		FALSE
cg11627968	rs73486030	HIPK2	chr7:139666361	-5.95554	3.37584e-07	2.53206e-05	0.435365	TRUE	rs10247312	FALSE
cg15590387	GSA-rs9892895		chr17:50931783	5.95404	3.39337e-07	2.54367e-05	0.435241	FALSE		FALSE
cg20648240	rs2267361	CACNG2;RP1-293L6.1	chr22:36703650	-5.94869	3.45662e-07	2.5895e-05	0.434798	FALSE		FALSE
cg01663696	rs12821706	NANOG	chr12:7790220	5.94599	3.48894e-07	2.61212e-05	0.434575	FALSE		FALSE
cg00474373	rs9677362	AC144450.1;AC144450.2	chr2:1621495	-5.94577	3.49153e-07	2.61248e-05	0.434558	TRUE	rs9679409	FALSE
cg03625141	rs8060332	PRSS30P	chr16:2842767	-5.94364	3.51738e-07	2.63023e-05	0.434381	TRUE	rs8060332	FALSE
cg05928537	rs2018540	COTL1	chr16:84598132	-5.93883	3.57612e-07	2.67253e-05	0.433984	FALSE		FALSE
cg26810230	rs10857665		chr10:133134795	5.9299	3.68798e-07	2.75445e-05	0.433244	FALSE		FALSE
cg25385150	rs9655042	RADIL	chr7:4830380	5.92791	3.71343e-07	2.77178e-05	0.433079	TRUE	rs300538	FALSE
cg07923794	rs1285271		chr17:79860437	5.92596	3.73843e-07	2.78875e-05	0.432918	FALSE		FALSE
cg04374813	rs4733400	DCTN6;LEPROTL1	chr8:30155372	-5.92523	3.74783e-07	2.79407e-05	0.432858	FALSE		FALSE
cg27547132	GSA-rs13330014	RP11-420N3.2;RP11-420N3.3	chr16:5510892	5.92365	3.76832e-07	2.80765e-05	0.432727	FALSE		FALSE
cg03764364	rs7922603		chr10:29191621	5.92277	3.77984e-07	2.81453e-05	0.432653	FALSE		FALSE
cg18735402	rs1800437	GIPR	chr19:45678071	-5.92064	3.80762e-07	2.83351e-05	0.432477	FALSE		FALSE
cg00933538	rs9267810	PPT2-EGFL8;PRRT1;PPT2	chr6:32153693	5.92019	3.81354e-07	2.8362e-05	0.43244	FALSE		FALSE
cg21855316	GSA-rs6000189	APOL4	chr22:36204932	-5.91713	3.85406e-07	2.8646e-05	0.432186	FALSE		FALSE
cg25821223	rs55849258	PERP	chr6:138105574	-5.91642	3.86347e-07	2.86987e-05	0.432127	FALSE		FALSE
cg18600331	rs2067689		chr14:20682095	5.91503	3.882e-07	2.88016e-05	0.432012	FALSE		FALSE
cg10976861	rs1374385	HES6;AC096574.4	chr2:238241295	-5.91515	3.88046e-07	2.88016e-05	0.432021	FALSE		FALSE
cg09289820	rs17411410		chr6:30453497	-5.91411	3.89438e-07	2.88067e-05	0.431935	FALSE		FALSE
cg09289820	rs9295886		chr6:30453497	-5.91411	3.89438e-07	2.88067e-05	0.431935	FALSE		FALSE
cg09289820	rs9468774		chr6:30453497	-5.91411	3.89438e-07	2.88067e-05	0.431935	FALSE		FALSE
cg09289820	rs9501328		chr6:30453497	-5.91411	3.89438e-07	2.88067e-05	0.431935	FALSE		FALSE
cg24536782	rs3008295		chr8:266658	5.91469	3.8866e-07	2.88067e-05	0.431983	FALSE		FALSE
cg09271097	rs112417	CREB3L2	chr7:137936121	-5.91244	3.91677e-07	2.8955e-05	0.431797	FALSE		FALSE
cg02725453	GSA-rs761878	ZBED4	chr22:49855525	5.91186	3.92463e-07	2.89957e-05	0.431749	FALSE		FALSE
cg01781662	GSA-rs4837393	NTMT1	chr9:129625525	5.90923	3.96044e-07	2.92422e-05	0.43153	FALSE		FALSE
cg26106590	rs6943773	RP11-310H4.1;VOPP1	chr7:55573355	5.90906	3.96274e-07	2.92422e-05	0.431516	FALSE		FALSE
cg15937109	seq-rs3825195	PPP1R1A;PDE1B	chr12:54579087	5.90879	3.96639e-07	2.92516e-05	0.431494	FALSE		FALSE
cg16579049	rs4473708	THEGL	chr4:56544907	5.90788	3.97889e-07	2.93263e-05	0.431418	FALSE		FALSE
cg17520539	rs6557122	AKAP12	chr6:151239791	-5.905	4.01855e-07	2.95831e-05	0.431179	FALSE		FALSE
cg15513708	rs3625	JDP2	chr14:75437939	-5.90501	4.01846e-07	2.95831e-05	0.43118	FALSE		FALSE
cg02657375	rs12264845	CHAT	chr10:49655089	-5.90241	4.05458e-07	2.98305e-05	0.430964	FALSE		FALSE
cg11508056	rs9282	RHOF;TMEM120B	chr12:121782522	-5.90075	4.07792e-07	2.99844e-05	0.430826	TRUE	rs12310051	FALSE
cg26845082	rs2597513		chr3:13514163	5.89907	4.1015e-07	3.01398e-05	0.430687	TRUE	rs2655226	FALSE
cg07371521	rs34165383		chr5:154646810	5.89864	4.10772e-07	3.01675e-05	0.43065	FALSE		FALSE
cg21740359	rs7747873	TMPOP1	chr6:30466546	5.89198	4.20305e-07	3.08309e-05	0.430096	FALSE		FALSE
cg21740359	rs7764934	TMPOP1	chr6:30466546	5.89198	4.20305e-07	3.08309e-05	0.430096	FALSE		FALSE
cg11273655	rs2080967		chr5:181070113	-5.88934	4.24144e-07	3.1094e-05	0.429877	FALSE		FALSE
cg03735511	rs4732729	CLU	chr8:27604282	-5.88899	4.24656e-07	3.1113e-05	0.429848	FALSE		FALSE
cg27354537	rs4409764		chr10:99523886	-5.88768	4.2658e-07	3.12354e-05	0.429739	FALSE		FALSE
cg26279829	GSA-rs7218128	MYO1C	chr17:1490858	-5.88705	4.27503e-07	3.12844e-05	0.429686	TRUE	rs2359215	FALSE
cg12761825	rs1040861	NQO2;HTATSF1P2	chr6:3023541	-5.88319	4.33235e-07	3.1685e-05	0.429364	FALSE		FALSE
cg05200628	rs352684	CD48	chr1:160711969	-5.87746	4.41864e-07	3.2297e-05	0.428888	FALSE		FALSE
cg03905442	GSA-rs9461541	MOG	chr6:29657448	-5.87372	4.476e-07	3.26775e-05	0.428575	TRUE	rs77683053	FALSE
cg03905442	GSA-rs9468571	MOG	chr6:29657448	-5.87372	4.476e-07	3.26775e-05	0.428575	TRUE	rs77683053	FALSE
cg05210804	rs3130100	TAPBP;ZBTB22	chr6:33315118	-5.86852	4.55695e-07	3.32487e-05	0.428141	FALSE		FALSE
cg21194808	rs12047069	SKI	chr1:2274058	-5.86484	4.61503e-07	3.36526e-05	0.427835	FALSE		FALSE
cg01517571	rs2117263	FAM151A;ACOT11;RP11-240D10.4	chr1:54624285	-5.86303	4.64381e-07	3.38424e-05	0.427684	FALSE		FALSE
cg11207307	rs7309043	SLC2A14	chr12:7872996	5.86151	4.66834e-07	3.40011e-05	0.427556	FALSE		FALSE
cg12350592	rs2070592	PYY	chr17:43953870	-5.85811	4.72318e-07	3.43802e-05	0.427273	FALSE		FALSE
cg08098598	rs11871532	MGAT5B	chr17:76944251	-5.85781	4.72816e-07	3.43961e-05	0.427247	FALSE		FALSE
cg14085262	rs10399805	CHI3L1	chr1:203186809	-5.85754	4.73251e-07	3.44075e-05	0.427225	FALSE		FALSE
cg09368485	rs7768931	HLA-J;HCG4P3;ZNRD1-AS1	chr6:30006244	5.85525	4.76999e-07	3.46595e-05	0.427034	FALSE		FALSE
cg05471616	GSA-rs7956560	TMTC1	chr12:29625100	-5.85446	4.78293e-07	3.47331e-05	0.426968	TRUE	rs7955592	FALSE
cg02691506	rs191641	SSUH2	chr3:8644140	5.85317	4.80433e-07	3.48679e-05	0.42686	FALSE		FALSE
cg12644888	chr6:29648506	ZFP57	chr6:29680582	-5.84909	4.87225e-07	3.534e-05	0.426519	FALSE		FALSE
cg17833071	rs9277657	HLA-DPB2	chr6:33116992	5.84802	4.89025e-07	3.54497e-05	0.426429	FALSE		FALSE
cg09392615	rs3743104	GREM1	chr15:32731035	-5.84209	4.99116e-07	3.61387e-05	0.425933	FALSE		FALSE
cg09737870	rs2308931	HLA-DPA1	chr6:33068939	5.84218	4.98962e-07	3.61387e-05	0.425941	FALSE		FALSE
cg11054397	GSA-rs2228541	SERPINA6	chr14:94310655	-5.83901	5.04441e-07	3.65028e-05	0.425675	TRUE	rs72704352	FALSE
cg04486839	GSA-rs16832866	SDHC;CFAP126	chr1:161364943	-5.83797	5.06242e-07	3.66116e-05	0.425588	TRUE	rs16832869	FALSE
cg12209881	GSA-rs4550511		chr17:55262335	-5.83755	5.06978e-07	3.66219e-05	0.425553	TRUE	rs76422091	FALSE
cg27592126	rs923370	RPL23;SNORA21;RPS20P35	chr17:38854398	5.8377	5.06724e-07	3.66219e-05	0.425565	FALSE		FALSE
cg23979420	GSA-rs4802210	ZNF234	chr19:44142094	5.82757	5.24699e-07	3.78798e-05	0.424717	FALSE		FALSE
cg10764381	rs61973239	SALL2	chr14:21537813	-5.82613	5.27308e-07	3.80458e-05	0.424596	FALSE		FALSE
cg09510698	GSA-rs9277726	HLA-DPB2	chr6:33124352	-5.82507	5.29233e-07	3.81624e-05	0.424507	TRUE	rs9277731	FALSE
cg00752263	rs1881803	DOK7	chr4:3484388	5.82063	5.37395e-07	3.87283e-05	0.424134	FALSE		FALSE
cg12097989	rs4908610	CAMTA1	chr1:7251115	-5.82017	5.38251e-07	3.87673e-05	0.424095	FALSE		FALSE
cg14302130	rs73739621	HLA-DPA1	chr6:33065052	-5.81976	5.39e-07	3.87986e-05	0.424061	TRUE	rs1042920	FALSE
cg18430222	rs646983	LINC00544	chr13:29942347	-5.81486	5.48172e-07	3.94358e-05	0.42365	FALSE		FALSE
cg21917740	rs62106670		chr2:8457792	-5.81468	5.4851e-07	3.94371e-05	0.423635	FALSE		FALSE
cg13717680	rs6444209		chr3:187185617	5.81384	5.50094e-07	3.95279e-05	0.423564	TRUE	rs148610652	FALSE
cg01427815	rs6677965	UCK2	chr1:165842746	5.80719	5.6284e-07	4.04202e-05	0.423005	FALSE		FALSE
cg01581757	rs34384547	TGM6	chr20:2402743	5.7994	5.7812e-07	4.14934e-05	0.42235	FALSE		FALSE
cg10881242	GSA-rs41499145		chr5:171630277	5.79672	5.83487e-07	4.18542e-05	0.422125	FALSE		FALSE
cg01704698	rs2646108	CRISPLD2	chr16:84907687	5.79597	5.84987e-07	4.19373e-05	0.422062	FALSE		FALSE
cg19018267	rs12570229	PHYH	chr10:13299331	-5.79531	5.86327e-07	4.20089e-05	0.422006	FALSE		FALSE
cg18107989	GSA-rs12548089	ARHGEF10	chr8:1912897	5.79432	5.88317e-07	4.21271e-05	0.421923	FALSE		FALSE
cg05931119	rs10945477		chr6:168169061	-5.79351	5.89958e-07	4.21955e-05	0.421855	FALSE		FALSE
cg12794224	GSA-rs7757002	AKAP12	chr6:151325625	5.79357	5.89849e-07	4.21955e-05	0.421859	FALSE		FALSE
cg20711639	rs72920213	SEPHS1P6	chr2:199659465	5.7892	5.98767e-07	4.28007e-05	0.421492	FALSE		FALSE
cg12500951	rs7941928		chr11:2293814	-5.78682	6.03699e-07	4.31283e-05	0.421291	FALSE		FALSE
cg21709803	rs968567	FADS1;FADS2	chr11:61827492	-5.78643	6.04514e-07	4.31615e-05	0.421258	FALSE		FALSE
cg22827724	GSA-rs2844633	PSORS1C1	chr6:31128411	-5.78323	6.11201e-07	4.36136e-05	0.420988	TRUE	rs2844633	FALSE
cg23835219	rs1564508	CTBP1;CTBP1-AS2	chr4:1250228	5.78235	6.13049e-07	4.37202e-05	0.420914	FALSE		FALSE
cg21723184	rs892149	CPT1C;CTB-33G10.6	chr19:49691854	5.78	6.18019e-07	4.40237e-05	0.420716	FALSE		FALSE
cg15019001	rs3117004	HLA-DPB2	chr6:33128525	-5.78002	6.17976e-07	4.40237e-05	0.420718	FALSE		FALSE
cg24983858	rs10762851	ZMIZ1	chr10:79127845	5.77916	6.19822e-07	4.41266e-05	0.420645	FALSE		FALSE
cg19197139	rs34230287	ARRB2	chr17:4710348	5.77805	6.22188e-07	4.42695e-05	0.420552	TRUE	rs555275188	FALSE
cg02571835	rs1325774	CLDN10	chr13:95578056	-5.77675	6.24963e-07	4.44413e-05	0.420442	FALSE		FALSE
cg27006366	rs6991958	ZC3H3;7SK;RP11-661A12.4	chr8:143541688	5.77567	6.27298e-07	4.45816e-05	0.420351	FALSE		FALSE
cg01620540	rs6311	HTR2A	chr13:46897928	-5.7715	6.36356e-07	4.51992e-05	0.419999	FALSE		FALSE
cg01864069	rs2277468		chr14:102558009	5.76236	6.56683e-07	4.66162e-05	0.419227	TRUE	rs61669995	FALSE
cg03832839	rs73937606	PRKCG	chr19:53898712	5.76175	6.58065e-07	4.66874e-05	0.419175	FALSE		FALSE
cg09742643	rs9690755	PTPRN2	chr7:158166055	-5.76152	6.58581e-07	4.66971e-05	0.419156	FALSE		FALSE
cg14904688	rs7715703	CTB-33O18.3	chr5:173578250	-5.76069	6.60455e-07	4.68031e-05	0.419086	TRUE	rs116704758	FALSE
cg18572898	rs9276426	HLA-DQA2	chr6:32744325	-5.75895	6.64433e-07	4.70579e-05	0.418939	TRUE	rs9276429	FALSE
cg08450021	rs7115403		chr11:111230791	-5.75668	6.69624e-07	4.73226e-05	0.418747	FALSE		FALSE
cg02920396	rs2846196	MRGPRF;MRGPRF-AS1	chr11:69014742	-5.75669	6.69616e-07	4.73226e-05	0.418747	FALSE		FALSE
cg05701418	rs17188113	TRIM15	chr6:30163583	-5.75665	6.69706e-07	4.73226e-05	0.418744	FALSE		FALSE
cg05701418	rs2074477	TRIM15	chr6:30163583	-5.75665	6.69706e-07	4.73226e-05	0.418744	FALSE		FALSE
cg23464360	GSA-rs11774314	MAFA	chr8:143431809	5.75618	6.70795e-07	4.73724e-05	0.418704	FALSE		FALSE
cg00110675	rs707916	DDAH2	chr6:31730269	-5.75409	6.75615e-07	4.76854e-05	0.418528	FALSE		FALSE
cg05045161	rs34713741	VIMP	chr15:101277690	5.75224	6.79942e-07	4.79634e-05	0.418371	FALSE		FALSE
cg18826274	GSA-rs6501200	AC061992.2	chr17:78339102	5.7519	6.80722e-07	4.79909e-05	0.418343	FALSE		FALSE
cg27068143	rs6311	HTR2A	chr13:46897128	-5.74944	6.865e-07	4.83576e-05	0.418135	FALSE		FALSE
cg07072475	rs9806062	RP11-471B22.3	chr14:90383889	5.74936	6.86708e-07	4.83576e-05	0.418127	FALSE		FALSE
cg19214707	rs10499319		chr7:3118087	5.7486	6.88487e-07	4.84551e-05	0.418064	FALSE		FALSE
cg05728135	rs553224		chr6:125099628	5.74689	6.92563e-07	4.87142e-05	0.417918	FALSE		FALSE
cg06636220	rs6440654	RP11-167H9.5	chr3:150221676	5.74563	6.95564e-07	4.88974e-05	0.417812	FALSE		FALSE
cg20918069	rs7002540	PSD3	chr8:19012837	-5.74544	6.96002e-07	4.89003e-05	0.417796	TRUE	rs7002540	FALSE
cg01765164	GSA-rs11149694	RP11-254F19.4;CRISPLD2	chr16:84919817	5.73783	7.14461e-07	5.01686e-05	0.417151	TRUE	rs75240053	FALSE
cg22980293	rs11245061	LHPP	chr10:124469440	-5.73678	7.17038e-07	5.03209e-05	0.417062	FALSE		FALSE
cg12738008	rs6420201	MYOM2	chr8:2090130	-5.73652	7.17688e-07	5.03378e-05	0.41704	FALSE		FALSE
cg00947782	rs2021163	RNF39	chr6:30071364	5.73543	7.20374e-07	5.04975e-05	0.416948	FALSE		FALSE
cg14836839	rs8077795		chr17:44628715	5.73474	7.22089e-07	5.05889e-05	0.416889	FALSE		FALSE
cg08625822	rs4876254		chr8:2023058	5.73359	7.24944e-07	5.07601e-05	0.416792	FALSE		FALSE
cg06253072	rs3818532	UQCC2	chr6:33712072	5.73171	7.29656e-07	5.1061e-05	0.416632	FALSE		FALSE
cg19468946	GSA-rs907092	IKZF3	chr17:39766043	-5.73086	7.31781e-07	5.11807e-05	0.41656	FALSE		FALSE
cg09396704	rs6682652	PPFIA4	chr1:203076100	-5.72589	7.44382e-07	5.20324e-05	0.416139	FALSE		FALSE
cg00422578	rs1670196		chr11:120097622	5.72531	7.45859e-07	5.21061e-05	0.41609	FALSE		FALSE
cg07518330	rs4906284		chr14:103158064	-5.72447	7.48014e-07	5.22271e-05	0.416018	FALSE		FALSE
cg17148503	rs7752169	PDE7B	chr6:135906440	5.72279	7.52366e-07	5.25012e-05	0.415875	FALSE		FALSE
cg13196879	rs1116222	TRIM31	chr6:30103649	5.71905	7.62097e-07	5.31501e-05	0.415557	FALSE		FALSE
cg04111102	rs12021623		chr1:65688110	5.71875	7.62878e-07	5.31745e-05	0.415532	FALSE		FALSE
cg02619205	GSA-rs17231346	AKNA	chr9:114394876	5.71624	7.69487e-07	5.36049e-05	0.415319	FALSE		FALSE
cg02152091	rs28415621		chr8:1322594	5.71535	7.71846e-07	5.37388e-05	0.415243	FALSE		FALSE
cg18086243	rs12212418	HCG21	chr6:30956226	5.71376	7.76072e-07	5.40025e-05	0.415108	TRUE	rs117113274	FALSE
cg22101190	rs57851800	RP11-353N14.4;RP11-353N14.5	chr17:79922296	-5.71068	7.84317e-07	5.45147e-05	0.414847	FALSE		FALSE
cg11406134	rs2230707	RP13-279N23.2;ALDH4A1	chr1:18876456	-5.7107	7.84251e-07	5.45147e-05	0.414849	FALSE		FALSE
cg20587168	rs10410943	ACTL9	chr19:8698478	5.70991	7.86384e-07	5.46275e-05	0.414781	FALSE		FALSE
cg00722631	rs1651283	SNORD123;SNHG18	chr5:9547985	-5.70948	7.87566e-07	5.46788e-05	0.414744	TRUE	rs1398337	FALSE
cg18131052	rs4713243	XXbac-BPG170G13.32	chr6:29753218	5.70744	7.9309e-07	5.50313e-05	0.414571	TRUE	rs1610624	FALSE
cg01354046	GSA-rs41499145		chr5:171630334	5.7055	7.984e-07	5.53686e-05	0.414406	FALSE		FALSE
cg12604331	GSA-rs868188	ARHGEF11;MIR765	chr1:156936692	5.70473	8.00519e-07	5.54844e-05	0.41434	FALSE		FALSE
cg18666649	rs935622	MYADML;LINC01317	chr2:33723389	-5.70337	8.04261e-07	5.57124e-05	0.414225	FALSE		FALSE
cg05460318	rs41271527	MAP10	chr1:232805783	5.70213	8.07678e-07	5.59177e-05	0.41412	FALSE		FALSE
cg24976563	GSA-rs2277481	DCAF11	chr14:24118428	-5.69873	8.17178e-07	5.65436e-05	0.41383	TRUE	rs3825584	FALSE
cg03107917	rs4880484	ADARB2	chr10:1181909	5.69781	8.19761e-07	5.66905e-05	0.413752	FALSE		FALSE
cg17697873	GSA-rs2972174	DLGAP2	chr8:1706676	-5.69571	8.25683e-07	5.7036e-05	0.413573	FALSE		FALSE
cg11783264	rs754799	SCAMP4;ADAT3	chr19:1905046	5.69578	8.25491e-07	5.7036e-05	0.413579	FALSE		FALSE
cg06942850	rs1900500	HSPA12A	chr10:116688599	-5.69073	8.39947e-07	5.79888e-05	0.413148	FALSE		FALSE
cg22862634	GSA-rs35156678	MTA2;EML3	chr11:62602255	5.68373	8.60377e-07	5.9366e-05	0.412552	FALSE		FALSE
cg27096232	rs3129317		chr4:3286049	-5.68019	8.70899e-07	5.99577e-05	0.41225	FALSE		FALSE
cg23933759	GSA-rs219769	AP000695.6;CLDN14;AP000695.4	chr21:36464372	5.68032	8.70496e-07	5.99577e-05	0.412261	FALSE		FALSE
cg08506353	rs3117004	HLA-DPB2	chr6:33128534	-5.68032	8.70509e-07	5.99577e-05	0.412261	TRUE	rs185037470	FALSE
cg23163573	rs2305485	SULT1C2	chr2:108289011	-5.68047	8.70042e-07	5.99577e-05	0.412274	FALSE		FALSE
cg13181022	rs7971479	CPM	chr12:68854195	-5.67883	8.74952e-07	6.02031e-05	0.412134	FALSE		FALSE
cg18900271	rs12104935	MALL	chr2:110106308	5.67516	8.86044e-07	6.09323e-05	0.411821	FALSE		FALSE
cg01742263	exm2266124	SLC23A1	chr5:139378649	5.6689	9.05309e-07	6.22224e-05	0.411286	FALSE		FALSE
cg21238197	rs1468760	UMAD1;RPA3	chr7:7719654	-5.66872	9.05859e-07	6.22255e-05	0.411271	TRUE	rs75872750	FALSE
cg11245181	rs414956	ZC3H12D	chr6:149451717	-5.6675	9.09656e-07	6.24515e-05	0.411167	FALSE		FALSE
cg26530341	rs13255394	TNFRSF10A;RP11-1149O23.3;RP11-1149O23.4	chr8:23225839	5.66552	9.15853e-07	6.2842e-05	0.410997	FALSE		FALSE
cg22830507	rs11067228		chr12:114657219	5.66481	9.1808e-07	6.29598e-05	0.410937	FALSE		FALSE
cg18514595	rs6009535		chr22:49184041	5.66289	9.24177e-07	6.33426e-05	0.410772	TRUE	rs6009534	FALSE
cg07791160	rs2725299		chr4:26463075	5.66136	9.29019e-07	6.36391e-05	0.410642	FALSE		FALSE
cg15836427	rs12532198		chr7:155847923	-5.6599	9.3369e-07	6.39235e-05	0.410517	FALSE		FALSE
cg25407064	GSA-rs486816	EIF2AK4	chr15:39934065	5.65775	9.40596e-07	6.43606e-05	0.410333	FALSE		FALSE
cg00750481	rs9601330		chr13:80181432	-5.65717	9.4248e-07	6.44537e-05	0.410283	TRUE	rs11149157	FALSE
cg15378786	GSA-rs7929923	OR7E14P;PLEKHA7	chr11:17014589	-5.65681	9.43634e-07	6.44968e-05	0.410253	FALSE		FALSE
cg14375543	GSA-rs9260736		chr6:29965633	5.65535	9.48378e-07	6.47493e-05	0.410128	FALSE		FALSE
cg14375543	rs9260733		chr6:29965633	5.65535	9.48378e-07	6.47493e-05	0.410128	FALSE		FALSE
cg05488778	GSA-rs2280823	ARHGEF10	chr8:1950271	-5.65306	9.55858e-07	6.52238e-05	0.409932	TRUE	rs115682107	FALSE
cg00823993	GSA-rs1290177	ATP11A	chr13:112881443	5.65226	9.58496e-07	6.53332e-05	0.409863	FALSE		FALSE
cg24731702	rs2913955	KANK3;ELAVL1	chr19:8334678	-5.65225	9.58522e-07	6.53332e-05	0.409863	FALSE		FALSE
cg26247880	rs9908795	ABR	chr17:1228129	5.64897	9.69384e-07	6.60371e-05	0.409581	FALSE		FALSE
cg27041619	rs9365604	RP1-230L10.1	chr6:163751471	-5.64796	9.72727e-07	6.62282e-05	0.409495	FALSE		FALSE
cg06249604	rs2021163	RNF39	chr6:30071428	5.64754	9.74124e-07	6.62867e-05	0.40946	FALSE		FALSE
cg16786516	GSA-rs1747593	EXOC2	chr6:604616	-5.64718	9.75349e-07	6.63334e-05	0.409428	FALSE		FALSE
cg11843238	rs3900945	PDLIM4;P4HA2	chr5:132257497	-5.64695	9.76109e-07	6.63485e-05	0.409409	FALSE		FALSE
cg07156249	rs3763346	TAP1;PSMB9	chr6:32855133	-5.64659	9.77308e-07	6.63934e-05	0.409378	FALSE		FALSE
cg08661227	rs1317846	TAGLN2	chr1:159925215	5.64305	9.8927e-07	6.7169e-05	0.409074	FALSE		FALSE
cg11041457	rs1108842	PBRM1;GNL3	chr3:52685337	-5.64231	9.9178e-07	6.73023e-05	0.409011	FALSE		FALSE
cg05030953	rs2853949	HLA-C	chr6:31273222	5.64053	9.97843e-07	6.76765e-05	0.408859	FALSE		FALSE
cg05927817	GSA-rs7766167		chr6:18020125	5.63963	1.00092e-06	6.78104e-05	0.408782	FALSE		FALSE
cg09002049	rs6930977	TMPOP1	chr6:30466774	5.63968	1.00076e-06	6.78104e-05	0.408786	FALSE		FALSE
cg23896685	rs4823006	ZNRF3;chr22-38_28785274-29006793.1	chr22:29055562	5.63592	1.01373e-06	6.86408e-05	0.408464	FALSE		FALSE
cg13650654	GSA-rs623383	NLRP7	chr19:54923695	-5.63479	1.01768e-06	6.88328e-05	0.408367	FALSE		FALSE
cg13650654	rs527245	NLRP7	chr19:54923695	-5.63479	1.01768e-06	6.88328e-05	0.408367	FALSE		FALSE
cg23224090	GSA-rs3176828	SLC16A3	chr17:82232156	-5.63377	1.02123e-06	6.90347e-05	0.40828	FALSE		FALSE
cg03826642	GSA-rs6940110		chr6:10268624	-5.63259	1.02538e-06	6.92743e-05	0.408178	FALSE		FALSE
cg10972043	rs2236620	AP000350.10;SLC2A11;RN7SL268P	chr22:23880411	5.63244	1.0259e-06	6.92743e-05	0.408165	FALSE		FALSE
cg16147201	rs4077165	TMEM179	chr14:104574821	-5.63013	1.03409e-06	6.97891e-05	0.407967	TRUE	rs4077167	FALSE
cg04059762	rs3095571		chr16:53510107	5.62973	1.03548e-06	6.9845e-05	0.407933	FALSE		FALSE
cg24148304	rs2806167	DSP	chr6:7544143	-5.62677	1.04607e-06	7.05204e-05	0.407678	FALSE		FALSE
cg03859792	rs36234546		chr16:58087144	-5.62413	1.05557e-06	7.11221e-05	0.407452	FALSE		FALSE
cg02924836	rs1527423	MIR106B;MCM7;MIR25;MIR93	chr7:100094110	5.61936	1.07298e-06	7.22553e-05	0.407042	FALSE		FALSE
cg06872047	rs16867690	GABBR1	chr6:29617801	-5.61807	1.07774e-06	7.25365e-05	0.406931	FALSE		FALSE
cg17929630	rs2301751	RNF39	chr6:30070934	-5.6149	1.08952e-06	7.3249e-05	0.406659	TRUE	rs9261291	FALSE
cg21830368	rs35971812	SEPT9;RP11-936I5.1	chr17:77377244	-5.61494	1.08936e-06	7.3249e-05	0.406662	FALSE		FALSE
cg26576206	GSA-rs4147932	ABCA7;HMHA1	chr19:1064938	-5.61388	1.09333e-06	7.34656e-05	0.406571	FALSE		FALSE
cg09853206	rs13203590		chr6:12430577	-5.61219	1.09966e-06	7.38504e-05	0.406426	FALSE		FALSE
cg11566244	rs4147581	GSTP1	chr11:67584314	-5.61134	1.10288e-06	7.40262e-05	0.406353	FALSE		FALSE
cg01460124	rs11146208	JAKMIP3	chr10:132140583	5.61052	1.10596e-06	7.41928e-05	0.406283	FALSE		FALSE
cg18060909	GSA-rs990995	ANXA6	chr5:151155220	5.60941	1.11021e-06	7.44371e-05	0.406187	FALSE		FALSE
cg23285209	rs3806599	PPP1R7;PASK	chr2:241149471	-5.60606	1.12301e-06	7.52548e-05	0.405899	FALSE		FALSE
cg26264419	GSA-rs61874877		chr10:116771446	5.60577	1.12411e-06	7.52876e-05	0.405874	TRUE	rs73380885	FALSE
cg12632573	rs2404175	RP11-521O16.1;RP11-521O16.2	chr2:127025666	5.60308	1.13456e-06	7.59459e-05	0.405642	FALSE		FALSE
cg23071186	rs1077667	TNFSF14	chr19:6669837	-5.60109	1.14231e-06	7.64229e-05	0.405471	FALSE		FALSE
cg10234693	rs4283041		chr12:1527957	-5.59902	1.15042e-06	7.69243e-05	0.405293	TRUE	rs116737996	FALSE
cg16187013	rs2814183	JAKMIP3	chr10:132135704	5.59789	1.15489e-06	7.7181e-05	0.405196	FALSE		FALSE
cg23601416	rs4633	MIR4761;COMT	chr22:19962516	5.59667	1.15973e-06	7.74617e-05	0.405091	TRUE	rs199755426	FALSE
cg08567000	rs1042126	PSORS1C1;CDSN	chr6:31116329	5.59557	1.16412e-06	7.74617e-05	0.404996	FALSE		FALSE
cg08567000	rs1042134	PSORS1C1;CDSN	chr6:31116329	5.59557	1.16412e-06	7.74617e-05	0.404996	FALSE		FALSE
cg08567000	rs1042141	PSORS1C1;CDSN	chr6:31116329	5.59557	1.16412e-06	7.74617e-05	0.404996	FALSE		FALSE
cg08567000	rs1042145	PSORS1C1;CDSN	chr6:31116329	5.59557	1.16412e-06	7.74617e-05	0.404996	FALSE		FALSE
cg08567000	rs1042147	PSORS1C1;CDSN	chr6:31116329	5.59557	1.16412e-06	7.74617e-05	0.404996	FALSE		FALSE
cg08567000	rs3094217	PSORS1C1;CDSN	chr6:31116329	5.59557	1.16412e-06	7.74617e-05	0.404996	FALSE		FALSE
cg08567000	rs3094219	PSORS1C1;CDSN	chr6:31116329	5.59557	1.16412e-06	7.74617e-05	0.404996	FALSE		FALSE
cg24893721	rs731826	PNKP;AKT1S1;TBC1D17	chr19:49877615	5.59241	1.17679e-06	7.82627e-05	0.404724	FALSE		FALSE
cg09394608	rs6311	HTR2A	chr13:46898293	-5.59161	1.18002e-06	7.84353e-05	0.404655	FALSE		FALSE
cg13185308	rs3758953	ABCC8	chr11:17477271	-5.58745	1.19696e-06	7.95178e-05	0.404296	FALSE		FALSE
cg15652212	GSA-rs7806162	TMEM139;AC073342.12	chr7:143284682	5.58524	1.20606e-06	8.00796e-05	0.404105	FALSE		FALSE
cg16365842	GSA-rs3800550	LINC00574;LINC00242	chr6:169790960	5.58434	1.20978e-06	8.02832e-05	0.404028	FALSE		FALSE
cg15737123	GSA-rs9277726	HLA-DPB2	chr6:33123789	-5.58331	1.21406e-06	8.0524e-05	0.403939	FALSE		FALSE
cg16956665	GSA-rs2241501	STT3A	chr11:125609466	-5.58293	1.21564e-06	8.05854e-05	0.403906	TRUE	rs2241502	FALSE
cg08515891	GSA-rs7406505		chr17:81492441	-5.58201	1.21946e-06	8.07954e-05	0.403827	FALSE		FALSE
cg03646354	rs6682884	BSND	chr1:55008641	5.58058	1.22547e-06	8.09895e-05	0.403704	FALSE		FALSE
cg25924807	rs9942085	CNTN4	chr3:2654866	-5.58114	1.2231e-06	8.09895e-05	0.403752	FALSE		FALSE
cg21870640	rs9277657	HLA-DPB2	chr6:33116846	5.58053	1.22568e-06	8.09895e-05	0.403699	FALSE		FALSE
cg26943120	rs7661692	STK32B	chr4:5470388	-5.58093	1.22399e-06	8.09895e-05	0.403734	FALSE		FALSE
cg19754622	rs4880352	STK32C	chr10:132232073	5.58066	1.22512e-06	8.09895e-05	0.403711	FALSE		FALSE
cg19117545	rs1441706	EXTL3	chr8:28622118	5.57959	1.2296e-06	8.11616e-05	0.403619	FALSE		FALSE
cg19397885	rs6968277	VWDE	chr7:12404488	-5.57962	1.22948e-06	8.11616e-05	0.403621	FALSE		FALSE
cg03197032	rs7180805		chr15:36416205	5.57872	1.2333e-06	8.13621e-05	0.403543	FALSE		FALSE
cg02887598	rs11691237	BIN1	chr2:127084368	-5.57681	1.24136e-06	8.18498e-05	0.403379	TRUE	rs58402148	FALSE
cg00643296	rs73570753	RP11-380I10.4;PNOC	chr8:28317410	5.57143	1.26447e-06	8.33289e-05	0.402914	FALSE		FALSE
cg13196879	rs1110446	TRIM31	chr6:30103649	5.57074	1.26747e-06	8.34374e-05	0.402854	FALSE		FALSE
cg13196879	rs2240071	TRIM31	chr6:30103649	5.57074	1.26747e-06	8.34374e-05	0.402854	FALSE		FALSE
cg04131969	rs10196645	MYADML;LINC01317	chr2:33726579	5.56949	1.27289e-06	8.37495e-05	0.402746	FALSE		FALSE
cg14210528	rs2094500		chr13:26698565	-5.56713	1.28322e-06	8.43844e-05	0.402542	TRUE	rs61944465	FALSE
cg18425877	rs196213	INPP5F	chr10:119725383	5.5666	1.28556e-06	8.4493e-05	0.402496	FALSE		FALSE
cg19184455	rs881109		chr2:230828117	-5.56406	1.29679e-06	8.51856e-05	0.402277	FALSE		FALSE
cg23823000	rs4708627	KIF25	chr6:168032510	-5.56223	1.30493e-06	8.56747e-05	0.402119	FALSE		FALSE
cg16106427	rs4880352	STK32C	chr10:132232104	5.56197	1.30607e-06	8.57038e-05	0.402097	FALSE		FALSE
cg08224159	GSA-rs7757002	AKAP12	chr6:151325176	5.56004	1.31476e-06	8.62282e-05	0.401929	FALSE		FALSE
cg26561844	rs73164912	EP400	chr12:132077555	-5.55931	1.31801e-06	8.63953e-05	0.401867	FALSE		FALSE
cg01584086	rs10840392	AMPD3	chr11:10352170	5.55813	1.32336e-06	8.67e-05	0.401765	FALSE		FALSE
cg16293892	rs56760068	TBCA	chr5:77846795	-5.55727	1.32729e-06	8.69111e-05	0.40169	FALSE		FALSE
cg21194808	rs12045693	SKI	chr1:2274058	5.55576	1.33413e-06	8.73129e-05	0.40156	FALSE		FALSE
cg14503564	rs1514644	LDB2	chr4:16721769	-5.55528	1.33634e-06	8.74111e-05	0.401518	FALSE		FALSE
cg13914531	chr7:128580042	IRF5	chr7:128939821	-5.55434	1.34065e-06	8.76465e-05	0.401437	TRUE	rs567725528	FALSE
cg24342717	GSA-rs10460587	TGOLN2	chr2:85328383	5.54876	1.3665e-06	8.92893e-05	0.400954	FALSE		FALSE
cg10453019	rs6804033	GALNT15	chr3:16174707	5.54812	1.36949e-06	8.94372e-05	0.400898	FALSE		FALSE
cg12918464	rs11128552	ATG7	chr3:11498607	-5.54452	1.38648e-06	9.04506e-05	0.400586	TRUE	rs141890174	FALSE
cg24250393	rs2575390	PRKCB	chr16:23835516	-5.54452	1.38648e-06	9.04506e-05	0.400586	FALSE		FALSE
cg00857968	rs3763366	XXbac-BPG246D15.9;TAP2	chr6:32838769	5.54388	1.3895e-06	9.05998e-05	0.400531	FALSE		FALSE
cg20519483	rs1736913	HLA-F-AS1;HLA-F	chr6:29736767	-5.54323	1.39257e-06	9.07521e-05	0.400475	TRUE	rs555127945	FALSE
cg03782043	rs3132682	RNF39	chr6:30076428	5.54284	1.39446e-06	9.08272e-05	0.400441	FALSE		FALSE
cg01068407	rs2373929	ATG9B	chr7:151017721	5.54262	1.39548e-06	9.08455e-05	0.400422	FALSE		FALSE
cg17974185	rs6020251	CTNNBL1	chr20:37694937	5.54188	1.39904e-06	9.10291e-05	0.400358	FALSE		FALSE
cg12940439	rs11209003	C1orf141	chr1:67135023	5.53999	1.40812e-06	9.15718e-05	0.400194	FALSE		FALSE
cg12905085	rs10914446		chr1:31588908	-5.53847	1.41547e-06	9.20011e-05	0.400062	FALSE		FALSE
cg09514561	rs3806156	BTNL2	chr6:32405842	5.53756	1.41989e-06	9.22399e-05	0.399983	FALSE		FALSE
cg07007382	rs5021728		chr6:32610292	-5.53576	1.42863e-06	9.271e-05	0.399828	FALSE		FALSE
cg10495392	GSA-rs41293277	NSUN4	chr1:46340890	5.53579	1.42849e-06	9.271e-05	0.39983	FALSE		FALSE
cg26547947	rs3812473	TRMT12	chr8:124450824	5.53422	1.43618e-06	9.31505e-05	0.399694	FALSE		FALSE
cg22352474	exm2265323	PELI1;AC074289.1	chr2:64144395	5.53097	1.45224e-06	9.41424e-05	0.399412	FALSE		FALSE
cg12673453	rs1793137	SCN4B	chr11:118145542	-5.5295	1.45955e-06	9.45665e-05	0.399285	FALSE		FALSE
cg26669897	rs6706165		chr2:15768945	5.52828	1.46568e-06	9.4914e-05	0.399179	FALSE		FALSE
cg00339441	rs12359907	RBM20	chr10:110672090	5.52598	1.47726e-06	9.56138e-05	0.398979	FALSE		FALSE
cg04382643	GSA-rs12609631	KLC3	chr19:45346594	-5.52445	1.48497e-06	9.60119e-05	0.398847	FALSE		FALSE
cg25916714	rs1049004	RP11-862L9.3;MBP	chr18:76979312	-5.5246	1.48422e-06	9.60119e-05	0.39886	FALSE		FALSE
cg00330953	rs3115671	VWA7;SAPCD1-AS1	chr6:31766032	-5.52367	1.48893e-06	9.62177e-05	0.398779	FALSE		FALSE
cg07844572	GSA-rs2584624	FTSJ3;PSMC5	chr17:63826692	5.52297	1.49251e-06	9.63478e-05	0.398718	FALSE		FALSE
cg07844572	GSA-rs2727287	FTSJ3;PSMC5	chr17:63826692	5.52297	1.49251e-06	9.63478e-05	0.398718	FALSE		FALSE
cg16908938	rs13394619	GREB1	chr2:11587952	5.51635	1.5267e-06	9.85035e-05	0.398143	TRUE	rs4669753	FALSE
cg11543393	rs8070741	BAIAP2	chr17:81069166	5.5156	1.53061e-06	9.87036e-05	0.398078	FALSE		FALSE
cg05204532	rs62106670		chr2:8457046	-5.51397	1.53917e-06	9.92042e-05	0.397936	FALSE		FALSE
cg09841150	rs2857436	TRIM40	chr6:30139171	-5.51248	1.54701e-06	9.96571e-05	0.397807	FALSE		FALSE
cg09887251	GSA-rs935973		chr4:1030946	-5.51137	1.55293e-06	9.99861e-05	0.39771	FALSE		FALSE
cg10465839	GSA-rs8048206	TMEM204;IFT140	chr16:1534048	-5.51102	1.55475e-06	0.000100052	0.39768	FALSE		FALSE
cg17351154	rs1800437	GIPR	chr19:45678169	-5.51044	1.55784e-06	0.000100198	0.39763	FALSE		FALSE
cg03343571	rs2021163	RNF39	chr6:30071397	5.50834	1.56907e-06	0.000100867	0.397447	FALSE		FALSE
cg09504384	rs4747009	LRRC20	chr10:70353803	-5.50664	1.57822e-06	0.000101403	0.397299	TRUE	rs7070257	FALSE
cg02157463	rs2544630	JPH3	chr16:87614575	5.50306	1.59764e-06	0.000102597	0.396988	TRUE	rs28449447	FALSE
cg13918754	rs2021163	RNF39	chr6:30071602	5.5018	1.60455e-06	0.000102987	0.396878	FALSE		FALSE
cg08210706	rs10144453	SERPINA5	chr14:94580348	-5.5011	1.60842e-06	0.000103128	0.396817	TRUE	rs10135403	FALSE
cg09660878	rs56760068	TBCA	chr5:77846870	-5.50112	1.60831e-06	0.000103128	0.396818	FALSE		FALSE
cg01074767	rs3782924	C1RL-AS1;C1RL	chr12:7109540	-5.49823	1.62427e-06	0.00010409	0.396567	FALSE		FALSE
cg05908241	rs11767557	EPHA1-AS1	chr7:143412273	-5.4935	1.65069e-06	0.000105728	0.396156	TRUE	rs569851863	FALSE
cg03368362	rs2301234	MT1X;MT1A;RP11-343H19.2	chr16:56682098	-5.49202	1.65909e-06	0.000106211	0.396027	FALSE		FALSE
cg05137443	rs6913896	HLA-DPB2	chr6:33126291	-5.48728	1.68616e-06	0.000107888	0.395614	TRUE	rs189444819	FALSE
cg12321669	GSA-rs2844621	HLA-C	chr6:31273036	5.4824	1.71451e-06	0.000109645	0.395188	TRUE	rs34622008	FALSE
cg11908155	rs55865839	NEIL2	chr8:11768254	-5.48208	1.71641e-06	0.00010971	0.39516	FALSE		FALSE
cg02919799	rs3891034	DLX3	chr17:49993423	5.4762	1.7512e-06	0.000111875	0.394648	FALSE		FALSE
cg17182837	rs11989909	ANK1	chr8:41728035	5.47518	1.75736e-06	0.00011221	0.394558	FALSE		FALSE
cg13485230	rs1378528	RAB31	chr18:9709312	5.47285	1.77139e-06	0.000113048	0.394355	FALSE		FALSE
cg09226888	rs9927875	RP11-420N3.3	chr16:5980318	5.47268	1.7724e-06	0.000113054	0.39434	FALSE		FALSE
cg07900444	rs1974412	LINC00162	chr21:44999293	-5.47049	1.78569e-06	0.000113842	0.394149	FALSE		FALSE
cg10709350	rs3795437	LAPTM5	chr1:30733821	5.46789	1.80164e-06	0.000114741	0.393922	FALSE		FALSE
cg03579179	rs6968277	VWDE	chr7:12404468	-5.46801	1.80087e-06	0.000114741	0.393933	FALSE		FALSE
cg05057827	rs857228	RP11-61O1.1	chr14:98204510	5.46552	1.81627e-06	0.000115613	0.393715	TRUE	rs12435486	FALSE
cg15059639	rs17425425	AC012594.1;MYO3B	chr2:170363550	-5.46504	1.81927e-06	0.000115744	0.393673	TRUE	rs554167065	FALSE
cg00131081	rs8108848	AC092295.4;ZNF260	chr19:36529269	5.45777	1.86498e-06	0.000118536	0.393037	FALSE		FALSE
cg03465320	rs3763347	TAP1;PSMB9	chr6:32855300	-5.45775	1.86507e-06	0.000118536	0.393036	FALSE		FALSE
cg23580626	rs9392154		chr6:792721	5.45709	1.86927e-06	0.000118741	0.392979	FALSE		FALSE
cg18591186	GSA-rs2481665	INADL	chr1:62128930	-5.45377	1.89057e-06	0.000120032	0.392688	FALSE		FALSE
cg05508168	GSA-rs2254326	SNRPA;C19orf54	chr19:40750041	5.44902	1.92153e-06	0.000121935	0.392272	FALSE		FALSE
cg05040210	rs2992756	KLHDC7A	chr1:18481099	-5.44839	1.92566e-06	0.000122134	0.392217	FALSE		FALSE
cg14317639	rs12587744	RP11-472N19.3	chr14:92255160	5.44818	1.92704e-06	0.000122159	0.392199	FALSE		FALSE
cg00054409	rs4713460	ZDHHC20P2	chr6:31380024	-5.44705	1.93447e-06	0.000122567	0.3921	TRUE	rs4713461	FALSE
cg22684041	rs754799	SCAMP4;ADAT3	chr19:1904554	5.44621	1.94001e-06	0.000122854	0.392027	FALSE		FALSE
cg23221723	rs12681965	TNFRSF10C	chr8:23105853	5.44515	1.94707e-06	0.000123238	0.391933	FALSE		FALSE
cg18735402	rs10423928	GIPR	chr19:45678071	-5.44306	1.96099e-06	0.000124056	0.391751	FALSE		FALSE
cg24631222	rs684513	CHRNA5	chr15:78566081	5.44248	1.96484e-06	0.000124236	0.3917	FALSE		FALSE
cg13893634	rs847687	PPP1R9B	chr17:50151755	5.44091	1.97541e-06	0.00012484	0.391563	FALSE		FALSE
cg00868652	rs11853852	ATP8B4	chr15:50119337	5.4395	1.98496e-06	0.000125379	0.391439	FALSE		FALSE
cg27455211	rs12925157		chr16:86700616	-5.43866	1.99066e-06	0.000125675	0.391365	FALSE		FALSE
cg22256354	GSA-rs6987139		chr8:130541901	-5.43581	2.01011e-06	0.000126838	0.391116	FALSE		FALSE
cg02015004	rs17751196	AAAS	chr12:53324642	5.43497	2.01587e-06	0.000127136	0.391042	FALSE		FALSE
cg11659394	rs4077561	TXNRD1	chr12:104286605	5.43352	2.02586e-06	0.000127701	0.390915	FALSE		FALSE
cg09510698	rs3117021	HLA-DPB2	chr6:33124352	-5.43301	2.02937e-06	0.000127856	0.390871	TRUE	rs9277731	FALSE
cg15923936	GSA-rs401147		chr6:90608692	5.43213	2.03548e-06	0.000128176	0.390793	FALSE		FALSE
cg11463113	rs12328374	CRYGD	chr2:208125106	5.43031	2.04812e-06	0.000128906	0.390634	FALSE		FALSE
cg26367031	GSA-rs10936997	KCNMB3	chr3:179266958	-5.43015	2.04928e-06	0.000128913	0.39062	FALSE		FALSE
cg06407111	rs9908862	TRIM47;RP11-552F3.9	chr17:75876568	-5.42734	2.06898e-06	0.000130086	0.390374	FALSE		FALSE
cg23003315	rs1108052		chr6:30102331	-5.42281	2.10119e-06	0.000131954	0.389976	FALSE		FALSE
cg22136013	rs3117021	HLA-DPB2	chr6:33123813	-5.42286	2.10083e-06	0.000131954	0.389981	FALSE		FALSE
cg22546130	rs2239393	MIR4761;COMT	chr22:19962502	-5.42271	2.10191e-06	0.000131954	0.389968	FALSE		FALSE
cg23902114	GSA-rs35227799	IGHV7-81	chr14:106875499	-5.42124	2.1125e-06	0.000132552	0.389838	FALSE		FALSE
cg14729962	rs12015	DNAJC15	chr13:43023428	5.4204	2.11859e-06	0.000132866	0.389764	FALSE		FALSE
cg21995304	rs72836943		chr6:10391003	-5.4189	2.12944e-06	0.000133479	0.389633	FALSE		FALSE
cg17477052	rs7079962	COL13A1	chr10:69836974	5.41717	2.14205e-06	0.000134201	0.389481	FALSE		FALSE
cg12147198	GSA-rs893864	CORIN	chr4:47836151	5.41453	2.16138e-06	0.000135344	0.389249	FALSE		FALSE
cg06351682	exm2269304		chr2:106358374	-5.41294	2.17311e-06	0.000136009	0.38911	FALSE		FALSE
cg23673107	rs286232	CTC-499B15.7;ZNF491	chr19:11797896	-5.41225	2.17826e-06	0.0001362	0.389049	FALSE		FALSE
cg06602086	GSA-rs8048206	TMEM204;IFT140	chr16:1533881	-5.41223	2.17838e-06	0.0001362	0.389047	FALSE		FALSE
cg20981791	GSA-rs13530	R3HCC1	chr8:23293555	5.41143	2.18437e-06	0.000136505	0.388977	FALSE		FALSE
cg23334306	rs17101323	NPAS3	chr14:33476010	-5.40971	2.1972e-06	0.000137237	0.388826	FALSE		FALSE
cg03251349	rs9261472	TRIM40	chr6:30137138	-5.40683	2.21884e-06	0.000138519	0.388573	FALSE		FALSE
cg18270426	rs4648746	CFAP74	chr1:1983157	5.40581	2.22663e-06	0.000138864	0.388483	FALSE		FALSE
cg08085267	rs2271803	RP11-290H9.2;RP11-290H9.4;EFCAB13	chr17:47324466	5.40593	2.22568e-06	0.000138864	0.388494	FALSE		FALSE
cg12119625	rs10424226	CTB-167G5.6	chr19:53603534	5.40551	2.22889e-06	0.000138935	0.388457	FALSE		FALSE
cg02070873	rs4987105	ALOX5	chr10:45373740	5.39856	2.2823e-06	0.000142121	0.387846	FALSE		FALSE
cg02070873	rs6593482	ALOX5	chr10:45373740	5.39856	2.2823e-06	0.000142121	0.387846	FALSE		FALSE
cg15818208	rs3009468		chr1:148353621	5.39793	2.28723e-06	0.000142356	0.38779	FALSE		FALSE
cg04518342	rs3900945	PDLIM4;P4HA2	chr5:132257412	-5.39708	2.2938e-06	0.000142692	0.387716	FALSE		FALSE
cg00244776	rs1264300	VARS2	chr6:30915414	-5.39539	2.30705e-06	0.000143228	0.387567	FALSE		FALSE
cg00244776	rs1264301	VARS2	chr6:30915414	-5.39539	2.30705e-06	0.000143228	0.387567	FALSE		FALSE
cg00244776	rs1264303	VARS2	chr6:30915414	-5.39539	2.30705e-06	0.000143228	0.387567	FALSE		FALSE
cg00244776	rs1264305	VARS2	chr6:30915414	-5.39539	2.30705e-06	0.000143228	0.387567	FALSE		FALSE
cg19059495	rs9261444		chr6:30127717	-5.3937	2.32038e-06	0.00014391	0.387418	FALSE		FALSE
cg19059495	rs9261448		chr6:30127717	-5.3937	2.32038e-06	0.00014391	0.387418	FALSE		FALSE
cg15798837	rs4472075		chr3:54088118	5.39026	2.34776e-06	0.000145535	0.387115	FALSE		FALSE
cg12976581	rs356968	HLA-J;HCG4P3;ZNRD1-AS1	chr6:30007254	5.38975	2.35183e-06	0.000145714	0.387071	FALSE		FALSE
cg15091337	rs2287102	POLE4	chr2:74958311	5.38852	2.3617e-06	0.000146252	0.386962	FALSE		FALSE
cg00366603	rs436388	NOTCH4	chr6:32218271	5.38812	2.36497e-06	0.000146381	0.386927	TRUE	rs3134797	FALSE
cg17127183	rs72772787		chr1:247853075	-5.38595	2.3825e-06	0.000147392	0.386736	TRUE	rs72772787	FALSE
cg05779595	rs9324268		chr13:112182316	-5.38527	2.38799e-06	0.000147657	0.386676	TRUE	rs9577308	FALSE
cg03465320	rs3763346	TAP1;PSMB9	chr6:32855300	-5.38435	2.39548e-06	0.000148046	0.386595	FALSE		FALSE
cg10134527	rs3130100	TAPBP;ZBTB22	chr6:33315237	-5.38285	2.40781e-06	0.000148734	0.386462	FALSE		FALSE
cg02351381	GSA-rs61742606	FAM222A;FAM222A-AS1	chr12:109734540	-5.38147	2.41912e-06	0.000149358	0.386341	FALSE		FALSE
cg18779283	seq-rs267238	LIMD1	chr3:45594661	5.38081	2.42457e-06	0.000149619	0.386283	FALSE		FALSE
cg25985323	rs3803354	C15orf57	chr15:40565059	-5.37971	2.43364e-06	0.000150104	0.386186	FALSE		FALSE
cg22812413	rs1509559	C15orf26	chr15:81099400	5.37417	2.48003e-06	0.000152889	0.385697	FALSE		FALSE
cg19579005	rs2394414	LINC00243	chr6:30814494	5.3716	2.50182e-06	0.000154155	0.385471	FALSE		FALSE
cg18580274	rs1108052		chr6:30102296	-5.36944	2.52023e-06	0.000155134	0.385281	FALSE		FALSE
cg27071152	GSA-rs4723882	YAE1D1;AC004837.3;AC004837.4	chr7:39609843	5.36945	2.52017e-06	0.000155134	0.385282	FALSE		FALSE
cg08160641	rs11054833	MANSC1	chr12:12350520	5.36904	2.5237e-06	0.00015527	0.385245	FALSE		FALSE
cg01707361	rs12937557	ENGASE	chr17:79082948	5.36144	2.58987e-06	0.000159261	0.384574	FALSE		FALSE
cg06548479	rs2410339		chr8:15950224	5.36103	2.59341e-06	0.00015932	0.384539	TRUE	rs2410341	FALSE
cg03293507	rs11753939	RNF39	chr6:30071197	5.36111	2.59274e-06	0.00015932	0.384545	FALSE		FALSE
cg09368485	rs7768179	HLA-J;HCG4P3;ZNRD1-AS1	chr6:30006244	5.36032	2.59976e-06	0.000159472	0.384475	FALSE		FALSE
cg09368485	rs9261103	HLA-J;HCG4P3;ZNRD1-AS1	chr6:30006244	5.36032	2.59976e-06	0.000159472	0.384475	FALSE		FALSE
cg09368485	rs9261105	HLA-J;HCG4P3;ZNRD1-AS1	chr6:30006244	5.36032	2.59976e-06	0.000159472	0.384475	FALSE		FALSE
cg08444833	rs2944755	AGO2	chr8:140564062	5.35271	2.66797e-06	0.000163575	0.383803	FALSE		FALSE
cg19623012	GSA-rs60171666	AP001891.1	chr11:116500612	5.35198	2.67457e-06	0.000163898	0.383739	FALSE		FALSE
cg18801825	GSA-rs79514772	GNG7	chr19:2648561	-5.3475	2.71569e-06	0.000166334	0.383343	TRUE	rs79514772	FALSE
cg19412964	rs4726070	PRKAG2	chr7:151631006	-5.34705	2.71977e-06	0.000166502	0.383304	FALSE		FALSE
cg26948751	rs1048412	PPP1R11	chr6:30065543	-5.34654	2.7245e-06	0.000166709	0.383258	FALSE		FALSE
cg09329516	rs35701443	SLC43A2;RN7SL105P	chr17:1604966	5.34617	2.72797e-06	0.000166838	0.383225	FALSE		FALSE
cg24431515	rs3809109	ATHL1	chr11:290446	-5.3455	2.73415e-06	0.000167133	0.383166	FALSE		FALSE
cg12932211	rs1345616	APOOP1;TIMD4	chr5:156923998	5.34423	2.74602e-06	0.000167775	0.383054	FALSE		FALSE
cg17645978	rs13174529	CTC-493L21.1	chr5:86746437	5.34381	2.7499e-06	0.000167929	0.383017	FALSE		FALSE
cg11498726	rs3779916	BNIP3L	chr8:26392806	5.33884	2.79682e-06	0.00017071	0.382577	FALSE		FALSE
cg01961086	rs2651935	PRDM16	chr1:3169922	5.33822	2.80276e-06	0.000170988	0.382522	FALSE		FALSE
cg17391620	rs3115671	VWA7;SAPCD1-AS1	chr6:31766693	-5.3374	2.81059e-06	0.00017138	0.382449	FALSE		FALSE
cg26840561	rs1550948		chr8:385676	5.33685	2.8158e-06	0.000171614	0.382401	FALSE		FALSE
cg09719124	GSA-rs9831647	LMCD1;LMCD1-AS1	chr3:8529215	-5.33255	2.85729e-06	0.000174056	0.38202	FALSE		FALSE
cg25897951	rs1564508	CTBP1;CTBP1-AS2	chr4:1250235	5.3313	2.86945e-06	0.00017471	0.38191	FALSE		FALSE
cg14756207	GSA-rs12254027		chr10:15093218	-5.32874	2.89453e-06	0.00017615	0.381683	TRUE	rs73602459	FALSE
cg14057560	GSA-rs12376605		chr9:136624748	-5.32505	2.93109e-06	0.000178287	0.381356	FALSE		FALSE
cg07050504	rs1509559	C15orf26	chr15:81099340	5.32476	2.93399e-06	0.000178376	0.38133	FALSE		FALSE
cg26902894	rs2173712		chr16:88398802	-5.32458	2.93575e-06	0.000178395	0.381315	TRUE	rs540296082	FALSE
cg17822955	rs906351		chr1:209354145	-5.32232	2.95844e-06	0.000179685	0.381114	FALSE		FALSE
cg08643128	rs8113389	CTC-360G5.8;FBXO17	chr19:38942028	-5.32141	2.96755e-06	0.000180149	0.381034	FALSE		FALSE
cg27137978	rs7259871	IRF2BP1	chr19:45886262	5.31813	3.00081e-06	0.000181989	0.380743	FALSE		FALSE
cg00134212	rs2853741	TYMS;TYMSOS;RP11-806L2.5	chr18:657360	-5.31815	3.00068e-06	0.000181989	0.380744	FALSE		FALSE
cg12709669	rs58924950	RP11-64C12.8	chr18:12287173	-5.31769	3.00538e-06	0.000182176	0.380703	FALSE		FALSE
cg08200582	rs72848748	ANO9	chr11:442648	5.31319	3.05171e-06	0.000184894	0.380304	FALSE		FALSE
cg19579005	rs2394412	LINC00243	chr6:30814494	5.30854	3.10031e-06	0.00018747	0.379891	FALSE		FALSE
cg19579005	rs2894046	LINC00243	chr6:30814494	5.30854	3.10031e-06	0.00018747	0.379891	FALSE		FALSE
cg19579005	rs2894047	LINC00243	chr6:30814494	5.30854	3.10031e-06	0.00018747	0.379891	FALSE		FALSE
cg19579005	rs4286818	LINC00243	chr6:30814494	5.30854	3.10031e-06	0.00018747	0.379891	FALSE		FALSE
cg27117982	12:16500448	MGST1	chr12:16347142	5.30623	3.12473e-06	0.000188854	0.379686	FALSE		FALSE
cg03543593	rs2269426	TNXB;ATF6B	chr6:32108639	5.3058	3.12926e-06	0.000189035	0.379648	TRUE	rs116418041	FALSE
cg15265458	rs6930977	TMPOP1	chr6:30466747	5.30385	3.15007e-06	0.000190199	0.379475	FALSE		FALSE
cg11727592	rs259728	KIAA0226L	chr13:46342786	5.29765	3.21705e-06	0.000194148	0.378925	FALSE		FALSE
cg17755352	GSA-rs59108500	GPR144	chr9:124453434	5.29549	3.24077e-06	0.000195484	0.378733	FALSE		FALSE
cg25727366	GSA-rs157224	EPB41	chr1:28886713	-5.29426	3.25435e-06	0.000196207	0.378623	FALSE		FALSE
cg21079591	rs2239528	ATP6V1G2-DDX39B;DDX39B;DDX39B-AS1	chr6:31542957	-5.29316	3.26654e-06	0.000196845	0.378526	FALSE		FALSE
cg03540028	rs2309107	RIPK4	chr21:41763816	-5.28987	3.30317e-06	0.000198955	0.378234	FALSE		FALSE
cg08132940	rs10224368	C7orf50;AC073957.15	chr7:1041889	-5.28869	3.31652e-06	0.000199662	0.378128	FALSE		FALSE
cg23250528	rs61553924	FAM189A1	chr15:29130973	-5.28628	3.34368e-06	0.000201199	0.377914	FALSE		FALSE
cg05757005	rs4690307	PCGF3	chr4:761228	-5.28563	3.35107e-06	0.000201545	0.377857	FALSE		FALSE
cg06837068	rs4440958	ADARB2	chr10:1560426	-5.28499	3.35842e-06	0.000201888	0.377799	FALSE		FALSE
cg04517429	GSA-rs13132637	DCHS2	chr4:154492465	-5.28482	3.36036e-06	0.000201907	0.377784	FALSE		FALSE
cg02795151	GSA-rs2228129	POLR2A	chr17:7499310	5.28318	3.3791e-06	0.000202934	0.377638	FALSE		FALSE
cg16624210	rs3792723	TPPP	chr5:671318	5.28283	3.38311e-06	0.000203076	0.377607	FALSE		FALSE
cg12543766	rs735406	MAGI2	chr7:78042890	-5.2824	3.38808e-06	0.000203275	0.377569	TRUE	rs12705199	FALSE
cg26435670	GSA-rs3905377	BMPR1A;RP11-359E3.4	chr10:86755582	-5.28204	3.39225e-06	0.000203426	0.377536	FALSE		FALSE
cg03251349	rs9261468	TRIM40	chr6:30137138	-5.28144	3.3991e-06	0.000203539	0.377484	FALSE		FALSE
cg03251349	rs9261470	TRIM40	chr6:30137138	-5.28144	3.3991e-06	0.000203539	0.377484	FALSE		FALSE
cg03251349	rs9261471	TRIM40	chr6:30137138	-5.28144	3.3991e-06	0.000203539	0.377484	FALSE		FALSE
cg10389454	rs740591	CEACAM5;CEACAM21	chr19:41577395	-5.27972	3.41902e-06	0.000204569	0.37733	FALSE		FALSE
cg07895437	rs3130100	TAPBP;ZBTB22	chr6:33315193	-5.27967	3.4196e-06	0.000204569	0.377326	FALSE		FALSE
cg27258561	GSA-rs3873388	HLA-C;XXbac-BPG248L24.10	chr6:31307989	5.27911	3.4261e-06	0.000204858	0.377276	FALSE		FALSE
cg26947977	rs11777974		chr8:142111671	-5.27736	3.44657e-06	0.000205982	0.37712	FALSE		FALSE
cg06195293	rs9261467	TRIM40	chr6:30137107	-5.2766	3.45547e-06	0.000206114	0.377052	FALSE		FALSE
cg06195293	rs9261468	TRIM40	chr6:30137107	-5.2766	3.45547e-06	0.000206114	0.377052	FALSE		FALSE
cg06195293	rs9261470	TRIM40	chr6:30137107	-5.2766	3.45547e-06	0.000206114	0.377052	FALSE		FALSE
cg06195293	rs9261471	TRIM40	chr6:30137107	-5.2766	3.45547e-06	0.000206114	0.377052	FALSE		FALSE
cg17051704	rs61553924	FAM189A1	chr15:29131993	5.27636	3.45829e-06	0.000206182	0.377031	FALSE		FALSE
cg16082401	rs1800437	GIPR	chr19:45677962	-5.27583	3.46445e-06	0.00020645	0.376984	FALSE		FALSE
cg05417140	rs11246126		chr11:362551	-5.27539	3.46962e-06	0.000206658	0.376945	FALSE		FALSE
cg19070894	rs17168440		chr5:135488197	5.27416	3.4841e-06	0.00020742	0.376836	TRUE	rs140861163	FALSE
cg03366850	rs2286219	AC005013.5;TRIL	chr7:28958978	-5.27232	3.50596e-06	0.000208621	0.376672	FALSE		FALSE
cg16403016	rs671972	DNAH17	chr17:78510710	-5.26869	3.54938e-06	0.000211102	0.376348	FALSE		FALSE
cg16033633	rs12585539	ZIC5	chr13:99972600	-5.26673	3.57309e-06	0.00021241	0.376174	FALSE		FALSE
cg00520135	rs3809565	TPM1	chr15:63041646	5.26225	3.62779e-06	0.000215558	0.375774	FALSE		FALSE
cg20752312	GSA-rs8106856	ALKBH7	chr19:6372351	-5.26154	3.63651e-06	0.000215972	0.375711	FALSE		FALSE
cg08596595	rs3809109	ATHL1	chr11:290291	-5.2611	3.64195e-06	0.000216191	0.375672	FALSE		FALSE
cg23932261	rs10909845		chr1:2959980	-5.26087	3.64486e-06	0.000216259	0.375651	FALSE		FALSE
cg15685922	rs3738593	MEX3A	chr1:156075416	-5.25954	3.66132e-06	0.000217087	0.375533	FALSE		FALSE
cg09192369	rs4984643	TPSP2	chr16:1289780	5.25946	3.66233e-06	0.000217087	0.375525	FALSE		FALSE
cg05182583	rs3130626	PRRC2A	chr6:31630686	5.25561	3.71048e-06	0.000219835	0.375182	FALSE		FALSE
cg12958561	GSA-rs35746350		chr4:26459255	5.25235	3.75172e-06	0.000222172	0.374891	FALSE		FALSE
cg03368362	GSA-rs1599933	MT1X;MT1A;RP11-343H19.2	chr16:56682098	-5.24709	3.81922e-06	0.000226061	0.374421	FALSE		FALSE
cg16999254	rs10887266	RGR	chr10:84257174	-5.24687	3.82206e-06	0.00022612	0.374402	FALSE		FALSE
cg02657375	rs4838547	CHAT	chr10:49655089	-5.24603	3.83296e-06	0.000226656	0.374327	FALSE		FALSE
cg07660236	rs1005125	ZSCAN12	chr6:28400105	5.24515	3.84446e-06	0.000227227	0.374248	FALSE		FALSE
cg16861968	rs4719278		chr7:1753141	-5.2443	3.85549e-06	0.000227769	0.374173	FALSE		FALSE
cg07014020	rs6594713	CTD-2201G3.1;MCC	chr5:113379464	5.24289	3.87402e-06	0.000228689	0.374046	TRUE	rs78619842	FALSE
cg18286285	rs2803559	LDB3	chr10:86668489	5.24273	3.87609e-06	0.000228689	0.374032	FALSE		FALSE
cg04072928	rs3130455	TCF19;CCHCR1	chr6:31158172	5.24269	3.87662e-06	0.000228689	0.374029	FALSE		FALSE
cg13047157	rs9274477	HLA-DQB1	chr6:32665336	5.24158	3.89125e-06	0.000229442	0.373929	FALSE		FALSE
cg18873593	rs9384765	GTF3C6	chr6:110958441	5.23772	3.9425e-06	0.000232353	0.373584	FALSE		FALSE
cg19043207	rs1126510	PTGIR	chr19:46620689	5.2375	3.94541e-06	0.000232414	0.373565	FALSE		FALSE
cg04875706	rs35306921		chr15:96768697	-5.23595	3.96621e-06	0.000233416	0.373426	TRUE	rs12438736	FALSE
cg20962974	GSA-rs112593096	LPCAT1	chr5:1515721	5.23602	3.96529e-06	0.000233416	0.373432	FALSE		FALSE
cg19555075	rs911684	RP11-1070N10.4	chr14:95572349	5.23295	4.0067e-06	0.000235686	0.373158	TRUE	rs7157880	FALSE
cg10715529	rs2534674	MICB;Y_RNA	chr6:31497297	5.23189	4.02106e-06	0.000236418	0.373064	FALSE		FALSE
cg22037249	rs2308931	HLA-DPA1	chr6:33069912	-5.2317	4.02366e-06	0.000236458	0.373047	TRUE	rs66799959	FALSE
cg05265849	rs1800795	IL6;AC073072.5	chr7:22727770	-5.23113	4.03155e-06	0.000236792	0.372995	FALSE		FALSE
cg16408865	rs589448	YEATS4	chr12:69359338	5.23101	4.03319e-06	0.000236792	0.372984	FALSE		FALSE
cg21798667	rs3172604	BLOC1S4	chr4:6716877	5.2299	4.04838e-06	0.00023757	0.372885	FALSE		FALSE
cg13606421	rs6804033	GALNT15	chr3:16174672	5.22904	4.06008e-06	0.000238144	0.372809	FALSE		FALSE
cg14493742	rs2395171		chr6:32426559	5.22715	4.08615e-06	0.000239559	0.37264	FALSE		FALSE
cg07156249	rs3763348	TAP1;PSMB9	chr6:32855133	-5.22618	4.09967e-06	0.000240237	0.372553	FALSE		FALSE
cg12549411	rs3746887	B3GALT5;AF064860.5	chr21:39660936	5.22472	4.11999e-06	0.000241313	0.372422	FALSE		FALSE
cg13186130	rs11022157	C11orf21;TSPAN32	chr11:2300658	5.22442	4.12422e-06	0.000241446	0.372395	FALSE		FALSE
cg18988435	rs58924950	RP11-64C12.8	chr18:12287275	-5.22377	4.13332e-06	0.000241776	0.372337	FALSE		FALSE
cg08683890	rs4984797	TPSP2	chr16:1286423	5.22373	4.13378e-06	0.000241776	0.372334	FALSE		FALSE
cg05498041	rs112236524	THEG	chr19:361947	-5.22353	4.13666e-06	0.00024183	0.372316	FALSE		FALSE
cg07777347	rs789990	AC046143.3;LSG1	chr3:194641103	5.21984	4.18872e-06	0.000244757	0.371985	FALSE		FALSE
cg06598544	GSA-rs1046789	COL9A3	chr20:62840794	-5.21869	4.20493e-06	0.000245492	0.371883	FALSE		FALSE
cg25807487	rs2846196	MRGPRF;MRGPRF-AS1	chr11:69014637	-5.21867	4.20528e-06	0.000245492	0.371881	FALSE		FALSE
cg25107000	GSA-rs3873388	HLA-C;XXbac-BPG248L24.10	chr6:31307865	5.21728	4.22519e-06	0.000246538	0.371756	FALSE		FALSE
cg09719124	rs9810512	LMCD1;LMCD1-AS1	chr3:8529215	-5.21689	4.23072e-06	0.000246743	0.371721	FALSE		FALSE
cg17875957	GSA-rs41293277	NSUN4	chr1:46341150	-5.21608	4.24239e-06	0.000247307	0.371649	FALSE		FALSE
cg01115565	GSA-rs4654400	PTPRU	chr1:29257709	-5.2153	4.25356e-06	0.000247841	0.371579	FALSE		FALSE
cg25007722	GSA-rs2293590	RP11-978I15.10;RP11-634B7.4	chr1:247639730	5.21438	4.26681e-06	0.000248495	0.371497	FALSE		FALSE
cg08439901	GSA-rs4726009	CHPF2	chr7:151232418	5.21387	4.27419e-06	0.00024872	0.371451	FALSE		FALSE
cg19529074	rs1048100	COL9A3	chr20:62840766	-5.21383	4.27471e-06	0.00024872	0.371448	TRUE	rs1048109	FALSE
cg16335098	rs9455504		chr6:168934753	5.21344	4.28047e-06	0.000248938	0.371412	FALSE		FALSE
cg13385016	rs6533526	PITX2	chr4:110617669	-5.21251	4.29391e-06	0.000249602	0.371329	TRUE	rs6533526	FALSE
cg22953237	rs6966782		chr7:31386067	5.21179	4.30443e-06	0.000250096	0.371265	TRUE	rs17160113	FALSE
cg16170237	rs58191693	TNIK	chr3:171443994	-5.2104	4.32465e-06	0.000251151	0.371141	FALSE		FALSE
cg04755604	rs4757071	LINC00958	chr11:12989636	-5.20565	4.39483e-06	0.000255107	0.370715	FALSE		FALSE
cg20100408	rs9277393	HLA-DPB1	chr6:33083110	5.20531	4.39992e-06	0.000255162	0.370684	FALSE		FALSE
cg20100408	rs9277394	HLA-DPB1	chr6:33083110	5.20531	4.39992e-06	0.000255162	0.370684	FALSE		FALSE
cg23375598	GSA-rs7147255		chr14:104196039	-5.2046	4.41041e-06	0.00025529	0.370621	FALSE		FALSE
cg20643094	GSA-rs10947089	FLOT1;XXbac-BPG252P9.10	chr6:30742422	5.20465	4.40969e-06	0.00025529	0.370625	FALSE		FALSE
cg20643094	GSA-rs17719	FLOT1;XXbac-BPG252P9.10	chr6:30742422	5.20465	4.40969e-06	0.00025529	0.370625	FALSE		FALSE
cg20643094	rs10947088	FLOT1;XXbac-BPG252P9.10	chr6:30742422	5.20465	4.40969e-06	0.00025529	0.370625	FALSE		FALSE
cg16081457	rs1047183		chr12:80709900	-5.20442	4.41315e-06	0.000255328	0.370604	FALSE		FALSE
cg26743132	rs9559803	COL4A2	chr13:110455557	-5.2026	4.44038e-06	0.000256783	0.370441	FALSE		FALSE
cg03061677	rs3795148	BLCAP;NNAT	chr20:37520782	5.19918	4.49219e-06	0.000259658	0.370134	FALSE		FALSE
cg04745064	GSA-rs6906897	OR11A1	chr6:29448317	5.19702	4.52506e-06	0.000261435	0.369941	FALSE		FALSE
cg15580309	rs59180932	NSUN4	chr1:46348433	5.19564	4.54622e-06	0.000262535	0.369817	FALSE		FALSE
cg15019001	rs3116998	HLA-DPB2	chr6:33128525	-5.19427	4.56737e-06	0.000263386	0.369694	FALSE		FALSE
cg15019001	rs3117008	HLA-DPB2	chr6:33128525	-5.19427	4.56737e-06	0.000263386	0.369694	FALSE		FALSE
cg15019001	rs3117009	HLA-DPB2	chr6:33128525	-5.19427	4.56737e-06	0.000263386	0.369694	FALSE		FALSE
cg18963365	rs1826925	MFSD6L	chr17:8799504	5.19308	4.58575e-06	0.000264322	0.369588	FALSE		FALSE
cg02681370	rs204993	PBX2	chr6:32188704	5.19207	4.6015e-06	0.000265106	0.369497	FALSE		FALSE
cg08115556	rs6988905	DENND3;RP11-809O17.1	chr8:141127822	-5.18799	4.66541e-06	0.000268662	0.369131	FALSE		FALSE
cg12180191	GSA-rs13438989	RP11-930P14.2;ANK1	chr8:41829187	-5.1864	4.69061e-06	0.000269987	0.368988	FALSE		FALSE
cg18595780	rs2844647		chr6:31042964	5.18555	4.70413e-06	0.000270513	0.368911	FALSE		FALSE
cg04357398	rs4248166	BTNL2	chr6:32398182	-5.1856	4.70328e-06	0.000270513	0.368916	FALSE		FALSE
cg06498272	rs7252287	STK11	chr19:1192499	5.18524	4.70911e-06	0.000270673	0.368883	FALSE		FALSE
cg21988244	rs12978825	PNMAL1	chr19:46471804	-5.18298	4.74522e-06	0.000272621	0.36868	FALSE		FALSE
cg04701628	rs11150626		chr16:31480941	5.18053	4.78472e-06	0.000274762	0.36846	FALSE		FALSE
cg21870545	GSA-rs157224	EPB41	chr1:28886593	-5.18027	4.78894e-06	0.000274877	0.368437	FALSE		FALSE
cg22432982	rs12752801		chr1:2970110	-5.1793	4.80469e-06	0.000275652	0.36835	FALSE		FALSE
cg20558320	GSA-rs7558806		chr2:234301668	5.17686	4.84445e-06	0.000277804	0.368131	FALSE		FALSE
cg13215060	GSA-rs6745172	CATIP	chr2:218364422	5.1759	4.86013e-06	0.000278573	0.368045	TRUE	rs4674297	FALSE
cg08522473	rs3828394	TAGLN3	chr3:112011697	-5.17448	4.8835e-06	0.000279783	0.367917	TRUE	rs3749310	FALSE
cg16122736	rs762942		chr22:49239410	5.17401	4.8914e-06	0.000280105	0.367874	TRUE	rs9616527	FALSE
cg05033439	rs4963074		chr11:1343955	-5.17381	4.89459e-06	0.000280158	0.367857	FALSE		FALSE
cg10018233	GSA-rs1051760	ZNF775;REPIN1;RP4-584D14.5	chr7:150373602	5.17222	4.92106e-06	0.000281542	0.367713	FALSE		FALSE
cg24847846	rs2450859	MKRN2OS	chr3:12553973	5.16971	4.963e-06	0.00028381	0.367488	FALSE		FALSE
cg21052814	rs734446	RASGRF1	chr15:79035870	5.16902	4.9746e-06	0.000284341	0.367426	FALSE		FALSE
cg15848986	rs6486515	RP11-474D1.3;RP11-474D1.4	chr12:130042666	5.16839	4.98508e-06	0.000284808	0.36737	FALSE		FALSE
cg01087129	rs1617640	EPO	chr7:100720117	-5.16805	4.99092e-06	0.000285009	0.367339	FALSE		FALSE
cg16984812	rs113296370	PLEKHH2	chr2:43636316	-5.16785	4.9942e-06	0.000285065	0.367321	FALSE		FALSE
cg26094150	GSA-rs7736549	THBS4;CTD-2201I18.1	chr5:80083047	5.16682	5.01164e-06	0.000285928	0.367228	FALSE		FALSE
cg10158679	rs1264300	VARS2	chr6:30915296	-5.1657	5.03074e-06	0.000286487	0.367127	FALSE		FALSE
cg10158679	rs1264301	VARS2	chr6:30915296	-5.1657	5.03074e-06	0.000286487	0.367127	FALSE		FALSE
cg10158679	rs1264303	VARS2	chr6:30915296	-5.1657	5.03074e-06	0.000286487	0.367127	FALSE		FALSE
cg10158679	rs1264305	VARS2	chr6:30915296	-5.1657	5.03074e-06	0.000286487	0.367127	FALSE		FALSE
cg17384769	rs2500548	UST	chr6:149015195	-5.16456	5.05006e-06	0.000287454	0.367025	FALSE		FALSE
cg17881353	GSA-rs58897475	WNT9B	chr17:46850843	5.16158	5.10118e-06	0.000290231	0.366757	FALSE		FALSE
cg11815105	rs56294817	HES6;AC096574.4	chr2:238240207	5.16129	5.10629e-06	0.000290387	0.36673	FALSE		FALSE
cg20512669	rs4530059		chr14:104302083	5.15997	5.12899e-06	0.000291543	0.366612	FALSE		FALSE
cg12072164	rs11879355	LYPD5	chr19:43802412	5.15897	5.14644e-06	0.0002924	0.366522	FALSE		FALSE
cg12495090	rs72614427		chr2:126781410	5.15843	5.1558e-06	0.000292797	0.366473	TRUE	rs35470416	FALSE
cg17373751	rs4646341	PEMT;RP11-524F11.2	chr17:17590930	5.15746	5.17279e-06	0.000293626	0.366386	FALSE		FALSE
cg07453440	rs17519488		chr18:11948154	5.15589	5.20025e-06	0.000295049	0.366244	FALSE		FALSE
cg08122156	GSA-rs4319495	CTD-2516F10.2;SYT9	chr11:7436723	-5.15282	5.25438e-06	0.000297928	0.365968	FALSE		FALSE
cg13436843	rs1116222	TRIM31-AS1;TRIM31	chr6:30103823	5.15274	5.25582e-06	0.000297928	0.365961	FALSE		FALSE
cg14062261	rs4716661	RP5-1121A15.3	chr7:156943464	5.1518	5.27261e-06	0.000298742	0.365876	FALSE		FALSE
cg19579005	rs2394413	LINC00243	chr6:30814494	5.15125	5.28236e-06	0.000299157	0.365827	FALSE		FALSE
cg21079591	rs2523504	ATP6V1G2-DDX39B;DDX39B;DDX39B-AS1	chr6:31542957	-5.14985	5.30746e-06	0.000300441	0.3657	FALSE		FALSE
cg27638035	rs6507201	CELF4	chr18:37435789	5.14965	5.31096e-06	0.000300501	0.365683	FALSE		FALSE
cg21984645	rs34407775	FAM20C	chr7:214576	-5.14887	5.32497e-06	0.000301155	0.365613	FALSE		FALSE
cg23926436	rs9895159		chr17:12230529	5.14857	5.33042e-06	0.000301325	0.365585	FALSE		FALSE
cg12854611	rs9261132	ZNRD1-AS1	chr6:30013626	5.1482	5.33712e-06	0.000301565	0.365552	FALSE		FALSE
cg00018181	GSA-rs1734753	SH2B2	chr7:102288443	-5.14571	5.38215e-06	0.000303971	0.365328	FALSE		FALSE
cg09639890	rs2692700	FGF12	chr3:192417282	-5.14482	5.39843e-06	0.000304751	0.365247	FALSE		FALSE
cg17914753	19:41699886	CYP2S1	chr19:41193458	-5.14432	5.40744e-06	0.000305119	0.365202	FALSE		FALSE
cg16932672	rs3817346	NDC80;METTL4	chr18:2571333	-5.14354	5.4218e-06	0.000305649	0.365132	FALSE		FALSE
cg05563515	rs2021163	RNF39	chr6:30071249	5.14356	5.42133e-06	0.000305649	0.365134	FALSE		FALSE
cg22987011	rs10474476	IQGAP2	chr5:76457950	5.14289	5.4337e-06	0.000306181	0.365073	FALSE		FALSE
cg02193925	rs6960994	TNPO3	chr7:129052661	5.14074	5.47319e-06	0.000308265	0.36488	FALSE		FALSE
cg26424147	GSA-rs893727	AC098824.6	chr2:42828843	5.14006	5.48586e-06	0.000308837	0.364818	FALSE		FALSE
cg23217680	rs3748136		chr8:9171945	5.13977	5.49128e-06	0.000309001	0.364792	FALSE		FALSE
cg10871120	rs2984661	MOCS1	chr6:39923528	5.13842	5.5163e-06	0.000310267	0.36467	FALSE		FALSE
cg14313868	rs3817346	NDC80;METTL4	chr18:2571352	-5.13705	5.54184e-06	0.000311562	0.364547	TRUE	rs112970145	FALSE
cg21160290	exm-rs507666	ABO	chr9:133274524	5.13457	5.58844e-06	0.000314038	0.364323	FALSE		FALSE
cg03465320	rs4713600	TAP1;PSMB9	chr6:32855300	-5.13351	5.60848e-06	0.000315021	0.364227	FALSE		FALSE
cg09744051	rs5758896	A4GALT	chr22:42719930	5.13287	5.62068e-06	0.000315418	0.364169	FALSE		FALSE
cg26504835	rs915660	POU5F1;PSORS1C3	chr6:31175932	5.13289	5.6202e-06	0.000315418	0.364172	FALSE		FALSE
cg25422880	rs56081667	TMEM163	chr2:134460761	-5.13247	5.62829e-06	0.000315701	0.364133	FALSE		FALSE
cg12766815	GSA-rs544674	SETX	chr9:132355127	-5.13009	5.67353e-06	0.000318094	0.363919	FALSE		FALSE
cg03340356	rs11209003	C1orf141	chr1:67135151	5.12705	5.73205e-06	0.000321229	0.363645	FALSE		FALSE
cg03714916	rs762624	CDKN1A	chr6:36678108	-5.12675	5.73785e-06	0.000321408	0.363618	FALSE		FALSE
cg12709009	GSA-rs2983213		chr6:170248493	-5.12629	5.74675e-06	0.000321761	0.363576	TRUE	rs548000948	FALSE
cg04080417	GSA-rs1689746	CTD-2194D22.5	chr5:1859677	5.12505	5.77097e-06	0.00032297	0.363464	FALSE		FALSE
cg15903819	rs12148482	IGF1R	chr15:98953852	5.12424	5.7867e-06	0.000323556	0.363391	FALSE		FALSE
cg25907594	rs6960994	TNPO3	chr7:129051922	5.12432	5.7852e-06	0.000323556	0.363398	FALSE		FALSE
cg26666292	rs1046790	ATP11A	chr13:112886242	5.12312	5.80863e-06	0.000324488	0.36329	FALSE		FALSE
cg00796821	rs1495461	KCP	chr7:128911702	5.12315	5.80797e-06	0.000324488	0.363293	FALSE		FALSE
cg21580376	rs1042713	ADRB2	chr5:148826848	-5.12262	5.81846e-06	0.00032489	0.363244	FALSE		FALSE
cg03306082	GSA-rs28523451		chr4:3871399	5.12107	5.84894e-06	0.000326444	0.363104	FALSE		FALSE
cg23436158	rs413450	FAM174B	chr15:92656227	5.12061	5.85792e-06	0.000326797	0.363063	FALSE		FALSE
cg22158854	rs9308424		chr1:212703926	-5.12047	5.86084e-06	0.000326812	0.36305	FALSE		FALSE
cg14974772	rs2474030	FBLN5	chr14:91948080	-5.11919	5.88617e-06	0.000328076	0.362935	FALSE		FALSE
cg06849895	rs4370312		chr5:1120340	-5.11797	5.91038e-06	0.000329276	0.362825	TRUE	rs75885973	FALSE
cg22698028	rs2672750	AHRR	chr5:400378	-5.1165	5.93972e-06	0.000330641	0.362692	FALSE		FALSE
cg01309395	rs3117021	HLA-DPB2	chr6:33124017	-5.11648	5.94024e-06	0.000330641	0.36269	FALSE		FALSE
cg16212279	rs11023369		chr11:1349098	5.11474	5.9752e-06	0.000332437	0.362533	FALSE		FALSE
cg13811417	GSA-rs12348	TUSC1	chr9:25677629	5.11451	5.97971e-06	0.000332538	0.362512	FALSE		FALSE
cg01462727	rs2245153	CYP24A1	chr20:54169783	-5.11373	5.99559e-06	0.00033327	0.362441	FALSE		FALSE
cg19059495	rs9261445		chr6:30127717	-5.11161	6.03851e-06	0.000335354	0.36225	FALSE		FALSE
cg19059495	rs9261446		chr6:30127717	-5.11161	6.03851e-06	0.000335354	0.36225	FALSE		FALSE
cg03465320	rs3763348	TAP1;PSMB9	chr6:32855300	-5.11048	6.0616e-06	0.000336484	0.362148	FALSE		FALSE
cg02912041	GSA-rs78600438	TMEM207	chr3:190449773	-5.10952	6.08124e-06	0.000337423	0.362061	FALSE		FALSE
cg27569040	rs9782	ASCL1;PAH	chr12:102958076	-5.10871	6.09791e-06	0.000338195	0.361988	FALSE		FALSE
cg13624988	rs75063605	HMP19;CTC-229L21.1	chr5:174175857	5.10819	6.10863e-06	0.000338638	0.361941	FALSE		FALSE
cg09168939	rs2800801	PBX1	chr1:164682781	5.10669	6.1396e-06	0.000340201	0.361805	FALSE		FALSE
cg07156249	rs3763347	TAP1;PSMB9	chr6:32855133	-5.10537	6.16692e-06	0.000341561	0.361686	FALSE		FALSE
cg12472449	rs6565531	BAIAP2	chr17:81049078	-5.10223	6.23256e-06	0.000345042	0.361402	FALSE		FALSE
cg04140906	rs57064725	PSMA4	chr15:78541162	5.10206	6.23626e-06	0.000345092	0.361386	FALSE		FALSE
cg27098804	rs11230563	CD6	chr11:61008651	5.09964	6.2873e-06	0.00034776	0.361167	FALSE		FALSE
cg09852697	rs3765736	TP73	chr1:3700077	5.09918	6.29693e-06	0.000348136	0.361126	TRUE	rs190630617	FALSE
cg00301762	rs10270726		chr7:1674419	-5.09625	6.35941e-06	0.000351433	0.360861	FALSE		FALSE
cg27339840	rs6991958	ZC3H3;7SK;RP11-661A12.4	chr8:143541686	5.09608	6.36316e-06	0.000351482	0.360845	FALSE		FALSE
cg10884068	GSA-rs6588416	RAB3B	chr1:51909929	5.09575	6.37021e-06	0.000351715	0.360815	FALSE		FALSE
cg04404540	rs1877687	DNAI2	chr17:74274304	5.09391	6.4099e-06	0.000353747	0.360648	FALSE		FALSE
cg07531549	seq-rs6993938	PLEC	chr8:143937237	5.09057	6.48235e-06	0.000357585	0.360346	FALSE		FALSE
cg12061236	rs6557122	AKAP12	chr6:151239750	-5.08798	6.53921e-06	0.000360561	0.360112	FALSE		FALSE
cg07500325	rs4819138	PCBP3	chr21:45642349	-5.08754	6.54886e-06	0.000360925	0.360072	FALSE		FALSE
cg03086067	rs10881816	SH2D4B	chr10:80608642	-5.08741	6.55168e-06	0.000360925	0.36006	FALSE		FALSE
cg10813233	rs2295665	CSNK2B-LY6G5B-562;GPANK1;CSNK2B	chr6:31665357	5.08655	6.57072e-06	0.000361669	0.359982	FALSE		FALSE
cg13333800	rs73330467	GRAMD3	chr5:126358725	5.08654	6.57105e-06	0.000361669	0.359981	FALSE		FALSE
cg18357645	GSA-rs4760168	OS9	chr12:57693992	-5.08545	6.59513e-06	0.000362832	0.359883	FALSE		FALSE
cg01353941	rs13074185		chr3:192063865	5.0851	6.60307e-06	0.000363107	0.35985	FALSE		FALSE
cg26597838	rs4881530		chr10:789674	-5.08123	6.68962e-06	0.000367702	0.3595	FALSE		FALSE
cg22535403	exm-rs507666	ABO	chr9:133274615	5.07976	6.72281e-06	0.000369362	0.359367	FALSE		FALSE
cg00156551	rs62477472	ARHGEF10	chr8:1832157	-5.07677	6.79088e-06	0.000372936	0.359096	FALSE		FALSE
cg14089881	rs9970334	LINC00337;ICMT	chr1:6236569	-5.07642	6.79886e-06	0.000373207	0.359064	FALSE		FALSE
cg17598339	rs74171294	PTCHD3P2;KLHL23	chr2:169768216	-5.07563	6.81686e-06	0.000374029	0.358993	FALSE		FALSE
cg05929767	rs12470135	LINC01250	chr2:3009071	-5.0691	6.96843e-06	0.000382175	0.3584	FALSE		FALSE
cg21419617	rs13306061	UTS2	chr1:7853006	-5.06594	7.04294e-06	0.00038609	0.358114	FALSE		FALSE
cg03678062	rs414956	ZC3H12D	chr6:149451579	-5.06455	7.07592e-06	0.000387725	0.357988	FALSE		FALSE
cg14095101	GSA-rs1333343	TRPM6	chr9:74887830	5.06399	7.08927e-06	0.000388284	0.357937	FALSE		FALSE
cg13965328	rs6050063	TMC2	chr20:2559229	-5.06385	7.09263e-06	0.000388296	0.357924	FALSE		FALSE
cg14087351	GSA-rs55747707	MLXIPL	chr7:73623659	-5.06323	7.10742e-06	0.000388932	0.357868	FALSE		FALSE
cg03354508	GSA-rs670150		chr6:147448361	5.06194	7.13842e-06	0.000390456	0.35775	FALSE		FALSE
cg22362148	rs11870397	B3GNTL1	chr17:82971397	-5.06126	7.1549e-06	0.000391183	0.357688	FALSE		FALSE
cg17427418	rs10412761	PPP1R13L;CD3EAP	chr19:45405181	-5.06087	7.16432e-06	0.000391525	0.357653	FALSE		FALSE
cg02791903	rs3094187	TCF19;CCHCR1	chr6:31158506	-5.05787	7.23701e-06	0.000395147	0.35738	FALSE		FALSE
cg02791903	rs3095239	TCF19;CCHCR1	chr6:31158506	-5.05787	7.23701e-06	0.000395147	0.35738	FALSE		FALSE
cg20100408	GSA-rs6899657	HLA-DPB1	chr6:33083110	5.05664	7.26694e-06	0.000396605	0.357269	FALSE		FALSE
cg26493814	rs2250205	RP4-614O4.11;EIF6	chr20:35281117	-5.05494	7.30869e-06	0.000398707	0.357114	FALSE		FALSE
cg14404763	rs1124	SFTPC;BMP1	chr8:22164095	5.05362	7.34117e-06	0.000400302	0.356995	FALSE		FALSE
cg09249803	rs962682		chr16:84813329	-5.05102	7.40566e-06	0.00040351	0.356758	FALSE		FALSE
cg14746884	rs1805107	CDX2	chr13:27963095	-5.05098	7.40656e-06	0.00040351	0.356755	TRUE	rs77050040	FALSE
cg14598211	GSA-rs12337278	FAM205A	chr9:34729357	-5.05037	7.42189e-06	0.000404167	0.356699	FALSE		FALSE
cg05137443	rs9277756	HLA-DPB2	chr6:33126291	-5.04938	7.44654e-06	0.00040533	0.35661	TRUE	rs189444819	FALSE
cg08069147	GSA-rs7751606	SMIM8;GJB7	chr6:87322399	-5.04791	7.48351e-06	0.000407163	0.356476	FALSE		FALSE
cg11108893	rs3755739	CHST2	chr3:143118409	-5.04723	7.50052e-06	0.000407908	0.356414	FALSE		FALSE
cg13132497	rs2573643		chr15:99928946	-5.04677	7.51221e-06	0.000408363	0.356372	FALSE		FALSE
cg17389077	rs9418691	DOCK1;RP11-223P11.3	chr10:127012639	-5.04648	7.51949e-06	0.000408579	0.356346	FALSE		FALSE
cg13481969	GSA-rs2165890	RP11-535M15.1	chr9:96687062	5.04525	7.55078e-06	0.000410098	0.356234	FALSE		FALSE
cg00739217	rs73999670	AFMID;TK1	chr17:78187520	-5.04446	7.57089e-06	0.000411009	0.356162	TRUE	rs73999670	FALSE
cg13984289	rs11869661	RP11-401O9.4;MYH13	chr17:10317511	-5.04408	7.58053e-06	0.000411352	0.356128	FALSE		FALSE
cg14879065	GSA-rs7147255		chr14:104196130	-5.04131	7.65139e-06	0.000415014	0.355876	FALSE		FALSE
cg11653519	rs2282015	RP11-282I1.1	chr10:123463273	5.0406	7.66958e-06	0.000415817	0.355812	FALSE		FALSE
cg00844439	rs7091365		chr10:8036265	-5.03952	7.69764e-06	0.000417155	0.355713	FALSE		FALSE
cg14013444	GSA-rs562350	C9orf171	chr9:132499499	-5.03816	7.73284e-06	0.000418879	0.355589	FALSE		FALSE
cg15202213	rs11246226		chr11:641041	5.03718	7.75838e-06	0.000420077	0.3555	FALSE		FALSE
cg25482100	rs17617900	ISPD	chr7:16397372	-5.03568	7.79773e-06	0.000422023	0.355363	FALSE		FALSE
cg18734330	rs7140309	SYNE3	chr14:95410117	5.03084	7.92557e-06	0.000428753	0.354923	FALSE		FALSE
cg02397571	rs73570753	RP11-380I10.4;PNOC	chr8:28317945	5.02977	7.95414e-06	0.00043011	0.354826	FALSE		FALSE
cg01348922	rs9916601	ENPP7	chr17:79733213	5.02918	7.96975e-06	0.000430765	0.354772	FALSE		FALSE
cg00566209	rs13001660		chr2:716388	5.02823	7.9952e-06	0.000431951	0.354686	FALSE		FALSE
cg14383174	rs57851800	RP11-353N14.4;RP11-353N14.5	chr17:79922374	-5.02699	8.02869e-06	0.000433571	0.354573	FALSE		FALSE
cg18117039	rs1569328		chr14:75275029	5.02674	8.03554e-06	0.00043375	0.35455	FALSE		FALSE
cg04248312	rs2363956	ANKLE1;USHBP1;CTD-2278I10.6	chr19:17282934	5.02538	8.07227e-06	0.000435351	0.354426	FALSE		FALSE
cg04248312	rs8100241	ANKLE1;USHBP1;CTD-2278I10.6	chr19:17282934	5.02538	8.07227e-06	0.000435351	0.354426	FALSE		FALSE
cg02663193	GSA-rs2271862	ABCA2	chr9:137011861	-5.02332	8.12835e-06	0.000438184	0.354238	FALSE		FALSE
cg05138776	rs263203		chr5:1872883	5.02186	8.16815e-06	0.000439945	0.354106	FALSE		FALSE
cg03956042	GSA-rs11918218	ATP13A3	chr3:194485767	-5.02187	8.16812e-06	0.000439945	0.354106	FALSE		FALSE
cg20066188	rs3213557	CYTH4	chr22:37282749	5.01789	8.27798e-06	0.000445665	0.353744	FALSE		FALSE
cg26118131	GSA-rs620924	TMPRSS4-AS1;TMPRSS4	chr11:118076498	5.01737	8.29236e-06	0.000446245	0.353697	FALSE		FALSE
cg20506843	rs10830888		chr11:92217293	-5.01656	8.31495e-06	0.000447265	0.353623	FALSE		FALSE
cg03008525	GSA-rs778809		chr19:5829403	5.01589	8.33358e-06	0.000448072	0.353562	FALSE		FALSE
cg21786786	rs71446622	ATP11A	chr13:112711149	-5.01497	8.3594e-06	0.000449264	0.353478	FALSE		FALSE
cg24694947	rs2479955	TEX29	chr13:111328914	-5.01458	8.37048e-06	0.000449663	0.353442	TRUE	rs57211214	FALSE
cg17187183	rs1800813	FIP1L1;PDGFRA	chr4:54227666	5.01287	8.41862e-06	0.000452053	0.353287	FALSE		FALSE
cg01940297	rs2720660	MIR1207;PVT1	chr8:128048944	5.0089	8.53157e-06	0.000457918	0.352925	TRUE	rs539662529	FALSE
cg11086312	rs12587744	RP11-472N19.3	chr14:92253928	5.00849	8.54325e-06	0.000458345	0.352888	FALSE		FALSE
cg16413842	GSA-rs3800550	LINC00574;LINC00242	chr6:169790985	5.00662	8.59704e-06	0.000460838	0.352717	FALSE		FALSE
cg08296037	GSA-rs8048206	TMEM204;IFT140	chr16:1534116	-5.00662	8.59719e-06	0.000460838	0.352717	FALSE		FALSE
cg14309283	rs3130100	TAPBP;ZBTB22	chr6:33315112	-5.00592	8.61741e-06	0.000461721	0.352653	FALSE		FALSE
cg01493727	rs582186	NRN1	chr6:6000367	-5.0049	8.64697e-06	0.000463103	0.35256	FALSE		FALSE
cg22185065	rs5985	F13A1	chr6:6318551	5.00387	8.67688e-06	0.000464503	0.352466	FALSE		FALSE
cg10884633	rs11231247	WDR74	chr11:62841355	5.00355	8.68619e-06	0.000464598	0.352437	FALSE		FALSE
cg10884633	rs75530847	WDR74	chr11:62841355	5.00355	8.68619e-06	0.000464598	0.352437	FALSE		FALSE
cg09655253	rs3008821	MOCS1	chr6:39927677	-5.00328	8.6942e-06	0.000464825	0.352412	FALSE		FALSE
cg16298927	GSA-rs3800550	LINC00574;LINC00242	chr6:169790979	5.00305	8.70071e-06	0.000464971	0.352391	FALSE		FALSE
cg14288848	rs3130100	TAPBP;ZBTB22	chr6:33315095	-5.00169	8.74062e-06	0.000466901	0.352267	FALSE		FALSE
cg17682794	rs1052693	GTF2H4;VARS2	chr6:30907810	-5.0011	8.75802e-06	0.000467628	0.352213	FALSE		FALSE
cg12509344	rs956182	SNRPN	chr15:24882553	-4.99926	8.81213e-06	0.000470314	0.352045	FALSE		FALSE
cg10512472	rs998075	IGF2R	chr6:160047271	4.99805	8.84802e-06	0.000471821	0.351935	FALSE		FALSE
cg23696949	rs2276543	LAMC2	chr1:183186508	-4.99812	8.84595e-06	0.000471821	0.351941	FALSE		FALSE
cg10207745	rs4763975	LINC01559	chr12:13377028	4.99764	8.86012e-06	0.000472261	0.351898	FALSE		FALSE
cg01418527	GSA-rs56156320	FSCN1	chr7:5591557	4.99642	8.89669e-06	0.000474006	0.351786	FALSE		FALSE
cg14473643	rs3130100	TAPBP;ZBTB22	chr6:33315107	-4.9962	8.90317e-06	0.000474146	0.351766	FALSE		FALSE
cg21436572	rs2959566	SLCO5A1	chr8:69711186	4.99599	8.90934e-06	0.000474269	0.351747	FALSE		FALSE
cg19378416	GSA-rs4789769	OGFOD3	chr17:82414898	4.99359	8.98141e-06	0.000477899	0.351528	FALSE		FALSE
cg27635267	rs17795186	PAMR1	chr11:35525970	4.9929	9.00233e-06	0.000478806	0.351464	FALSE		FALSE
cg19349369	rs409346	SERPINB1	chr6:2841911	-4.99266	9.00949e-06	0.00047898	0.351443	FALSE		FALSE
cg07099588	rs7612364	RP11-71E19.1	chr3:126287651	4.98886	9.12508e-06	0.000484916	0.351096	FALSE		FALSE
cg06079149	rs11861195	LINC01571	chr16:51762273	4.98872	9.12924e-06	0.000484928	0.351083	FALSE		FALSE
cg10131286	GSA-rs1553985	CDKL2	chr4:75629539	-4.98744	9.16881e-06	0.00048682	0.350966	FALSE		FALSE
cg01800735	rs77389656	NXN	chr17:842423	-4.98608	9.21058e-06	0.000488827	0.350842	FALSE		FALSE
cg09476073	rs7941928		chr11:2294108	-4.98569	9.22268e-06	0.000489259	0.350806	FALSE		FALSE
cg06316219	rs7340016		chr1:2917474	-4.98474	9.25202e-06	0.000490604	0.350719	FALSE		FALSE
cg20167366	rs10947056		chr6:30127202	4.98119	9.3628e-06	0.000496264	0.350395	FALSE		FALSE
cg07028869	rs2270741	DNAJC22	chr12:49347380	4.98076	9.37645e-06	0.000496774	0.350355	FALSE		FALSE
cg14190344	rs17881016	PPP2R2D	chr10:131915684	-4.97468	9.56933e-06	0.000506776	0.3498	FALSE		FALSE
cg07007382	rs674313		chr6:32610292	-4.97449	9.57548e-06	0.000506883	0.349783	FALSE		FALSE
cg00283792	GSA-rs1532744	ERICH1-AS1	chr8:836896	-4.97377	9.59869e-06	0.000507894	0.349717	FALSE		FALSE
cg03560996	rs3115671	VWA7;SAPCD1-AS1	chr6:31766130	-4.97053	9.70356e-06	0.000513222	0.34942	FALSE		FALSE
cg00720829	rs17188113	TRIM15	chr6:30163441	-4.9699	9.724e-06	0.000513862	0.349363	FALSE		FALSE
cg00720829	rs2074477	TRIM15	chr6:30163441	-4.9699	9.724e-06	0.000513862	0.349363	FALSE		FALSE
cg03199958	GSA-rs7654520	TRIML1	chr4:188139875	-4.96922	9.74614e-06	0.000514812	0.349301	FALSE		FALSE
cg25712981	rs3795148	BLCAP;NNAT	chr20:37520372	4.96736	9.80707e-06	0.000517573	0.34913	FALSE		FALSE
cg10193681	rs4840575	GATA4	chr8:11679391	-4.96724	9.81101e-06	0.000517573	0.349119	FALSE		FALSE
cg17963797	rs501415	TXNL1;WDR7	chr18:56651092	4.96733	9.8082e-06	0.000517573	0.349127	FALSE		FALSE
cg05740582	GSA-rs7000580	HPYR1	chr8:132561685	-4.96642	9.8381e-06	0.00051878	0.349044	TRUE	rs139736518	FALSE
cg18482690	rs1450827	RP11-445O3.1;RP11-445O3.2	chr5:4511468	-4.96155	9.99981e-06	0.000527082	0.348599	TRUE	rs537891608	FALSE
cg16682686	GSA-rs2012566	DEC1	chr9:115141703	-4.95983	1.00576e-05	0.000529902	0.348441	FALSE		FALSE
cg01413790	rs10500276	CTC-523E23.5	chr19:34839275	-4.95904	1.00843e-05	0.000531078	0.348369	FALSE		FALSE
cg12167823	rs12108497	PRIMPOL;CASP3	chr4:184650394	-4.95853	1.01014e-05	0.000531576	0.348322	FALSE		FALSE
cg14167033	rs948194	SHANK2	chr11:70578453	-4.95851	1.01023e-05	0.000531576	0.34832	TRUE	rs11236714	FALSE
cg06156847	rs3811046	IL37	chr2:112914621	-4.95833	1.01082e-05	0.000531658	0.348304	FALSE		FALSE
cg20516176	rs3858154	COL13A1	chr10:69839192	-4.9537	1.02664e-05	0.000539749	0.347879	FALSE		FALSE
cg17646392	rs75043870		chr2:236793746	-4.95349	1.02735e-05	0.00053989	0.347861	FALSE		FALSE
cg21553283	GSA-rs9296194		chr6:36634674	-4.95298	1.02909e-05	0.000540576	0.347814	FALSE		FALSE
cg03265037	rs1527423	MIR106B;MCM7;MIR25;MIR93	chr7:100094096	4.95256	1.03055e-05	0.000541109	0.347776	FALSE		FALSE
cg26117369	rs34166824		chr13:112450660	4.95136	1.03469e-05	0.000543054	0.347666	FALSE		FALSE
cg12647257	rs6718957	LINC01118;LINC01119	chr2:46816247	-4.94949	1.0412e-05	0.000546237	0.347494	TRUE	rs190449794	FALSE
cg21479132	rs13220395	HIST1H2BB	chr6:26055124	4.94916	1.04237e-05	0.000546616	0.347464	FALSE		FALSE
cg04562683	rs2181487	TP73	chr1:3722157	4.9486	1.0443e-05	0.000547399	0.347413	TRUE	rs142165895	FALSE
cg22994198	rs55810939	ADAMTSL5;CTB-25B13.9	chr19:1508528	-4.9483	1.04535e-05	0.000547717	0.347385	FALSE		FALSE
cg21080921	rs11605576	SLC22A20	chr11:65213844	4.94677	1.05073e-05	0.000550069	0.347245	FALSE		FALSE
cg21080921	rs12420456	SLC22A20	chr11:65213844	4.94677	1.05073e-05	0.000550069	0.347245	FALSE		FALSE
cg12298697	rs2127676		chr6:32882647	-4.94585	1.05396e-05	0.000551126	0.347161	FALSE		FALSE
cg03809032	rs3094187	TCF19;CCHCR1	chr6:31158500	-4.94581	1.0541e-05	0.000551126	0.347157	FALSE		FALSE
cg03809032	rs3095239	TCF19;CCHCR1	chr6:31158500	-4.94581	1.0541e-05	0.000551126	0.347157	FALSE		FALSE
cg22243439	GSA-rs7672047	FAT1	chr4:186659539	-4.94489	1.05735e-05	0.000552594	0.347073	FALSE		FALSE
cg02094337	rs59259701	FOXK2	chr17:82584241	-4.94224	1.06678e-05	0.000557102	0.34683	FALSE		FALSE
cg00903825	rs2402189	LGMN	chr14:92704624	4.94221	1.06688e-05	0.000557102	0.346827	FALSE		FALSE
cg24833027	GSA-rs2280823	ARHGEF10	chr8:1949802	-4.94168	1.06877e-05	0.000557661	0.346779	FALSE		FALSE
cg06547386	rs294382	RP5-1024C24.1;MPPED2	chr11:30585979	4.94162	1.069e-05	0.000557661	0.346773	FALSE		FALSE
cg21740359	rs6930977	TMPOP1	chr6:30466546	4.94153	1.06931e-05	0.000557661	0.346765	FALSE		FALSE
cg08416194	rs10053569		chr5:145856575	4.94114	1.0707e-05	0.000558148	0.346729	FALSE		FALSE
cg03532331	rs8057582	RP11-462G12.1	chr16:3950472	4.94057	1.07275e-05	0.000558982	0.346677	FALSE		FALSE
cg20211463	rs2959566	SLCO5A1	chr8:69711384	4.93975	1.07569e-05	0.000560277	0.346602	FALSE		FALSE
cg17344516	rs34165383		chr5:154647369	4.93892	1.0787e-05	0.00056137	0.346525	FALSE		FALSE
cg21288861	rs11871251	RP11-290H9.2;ITGB3	chr17:47253694	-4.93902	1.07834e-05	0.00056137	0.346534	FALSE		FALSE
cg09592903	rs2580765	RTN4	chr2:54976826	4.93754	1.08371e-05	0.000563738	0.346398	FALSE		FALSE
cg04257752	rs12626853	KRTAP10-11;TSPEAR;KRTAP12-3	chr21:44657536	4.93644	1.08768e-05	0.000565565	0.346298	FALSE		FALSE
cg13092806	rs2072590	HAGLR;HAGLROS	chr2:176178526	-4.93563	1.09065e-05	0.000566874	0.346223	FALSE		FALSE
cg24631162	rs3130059	ATP6V1G2-DDX39B;DDX39B	chr6:31540540	-4.93428	1.09559e-05	0.0005692	0.346099	FALSE		FALSE
cg04795387	rs6598203		chr12:132174849	-4.93387	1.09709e-05	0.000569737	0.346062	FALSE		FALSE
cg04748704	rs13243456	AC009264.1;CHRM2	chr7:136868495	4.93274	1.10124e-05	0.000571652	0.345958	FALSE		FALSE
cg24283019	rs968155		chr6:32413671	4.93227	1.10297e-05	0.000572174	0.345915	FALSE		FALSE
cg08783468	GSA-rs9940283	PPL	chr16:4948978	-4.93221	1.10317e-05	0.000572174	0.34591	TRUE	rs66844032	FALSE
cg09196959	rs2021723	TRIM40	chr6:30136662	4.93188	1.1044e-05	0.000572329	0.34588	FALSE		FALSE
cg09196959	rs2021731	TRIM40	chr6:30136662	4.93188	1.1044e-05	0.000572329	0.34588	FALSE		FALSE
cg12459028	rs999051		chr1:203442911	4.93172	1.10499e-05	0.000572391	0.345865	FALSE		FALSE
cg09718371	rs7084508	JAKMIP3	chr10:132118846	-4.92889	1.11552e-05	0.000577603	0.345605	TRUE	rs369454761	FALSE
cg22761482	rs60270107		chr13:31005262	4.92838	1.11741e-05	0.000578339	0.345558	FALSE		FALSE
cg12568669	GSA-rs1736067	FDFT1	chr8:11808975	4.928	1.11884e-05	0.000578838	0.345523	FALSE		FALSE
cg03720043	rs10836235	CAT	chr11:34438803	4.92452	1.13193e-05	0.000585274	0.345204	FALSE		FALSE
cg15760529	rs351111	PRTN3	chr19:843306	4.92444	1.13223e-05	0.000585274	0.345197	FALSE		FALSE
cg04007531	GSA-rs9260736		chr6:29965733	4.92389	1.1343e-05	0.000585853	0.345147	FALSE		FALSE
cg14952312	rs2382642	KIF19	chr17:74354570	-4.92397	1.13401e-05	0.000585853	0.345154	FALSE		FALSE
cg05573473	rs12948654	B3GNTL1	chr17:83019573	-4.9232	1.13693e-05	0.000586963	0.345083	FALSE		FALSE
cg25924807	rs34833809	CNTN4	chr3:2654866	-4.92269	1.13888e-05	0.000587727	0.345036	FALSE		FALSE
cg18678763	rs12806698	RRM1	chr11:4094276	-4.92187	1.14199e-05	0.000589086	0.344961	FALSE		FALSE
cg16058990	rs3094048		chr6:30391586	-4.9217	1.14265e-05	0.000589177	0.344945	FALSE		FALSE
cg04998327	rs10895473		chr11:103583231	4.92114	1.1448e-05	0.000590038	0.344894	TRUE	rs4754965	FALSE
cg23879118	rs2514036	ACY3	chr11:67646901	4.9207	1.14649e-05	0.000590664	0.344853	FALSE		FALSE
cg20117369	rs13347093	SULT2B1	chr19:48558288	4.91777	1.15775e-05	0.000596213	0.344585	FALSE		FALSE
cg10382835	rs9471809	MRPS10	chr6:42217991	4.91716	1.16011e-05	0.000597181	0.344529	FALSE		FALSE
cg14469070	rs3795148	BLCAP;NNAT	chr20:37520400	4.91573	1.16568e-05	0.000599799	0.344397	FALSE		FALSE
cg09227934	rs17827915	CD47	chr3:108086787	-4.91417	1.1718e-05	0.000602443	0.344253	TRUE	rs188812269	FALSE
cg17351154	rs10423928	GIPR	chr19:45678169	-4.91428	1.17136e-05	0.000602443	0.344264	FALSE		FALSE
cg13693328	GSA-rs4908823	RP3-510D11.1	chr1:9196281	4.91354	1.17423e-05	0.000603441	0.344196	FALSE		FALSE
cg14181528	rs34114464		chr1:19067375	-4.91285	1.17696e-05	0.000604591	0.344132	FALSE		FALSE
cg27154418	GSA-rs1671150	GP6;CTC-550B14.7	chr19:55014839	4.91205	1.18012e-05	0.000605961	0.344059	FALSE		FALSE
cg25382214	rs10752733	PRDM16	chr1:3188687	4.91085	1.18485e-05	0.000608138	0.343949	TRUE	rs188757639	FALSE
cg06781209	rs968567	FADS1;FADS2	chr11:61827524	-4.91016	1.18757e-05	0.00060928	0.343886	FALSE		FALSE
cg08922148	rs7131914	CIT	chr12:119718334	-4.90964	1.18964e-05	0.000610088	0.343838	TRUE	rs278102	FALSE
cg21557108	rs11853852	ATP8B4	chr15:50118764	4.90916	1.19156e-05	0.000610819	0.343793	FALSE		FALSE
cg00647232	rs6682862	RP4-798P15.3;SEC16B	chr1:177969272	-4.90892	1.19253e-05	0.000611061	0.343771	FALSE		FALSE
cg07203024	rs512253	OBSCN	chr1:228372902	-4.90658	1.20188e-05	0.000615598	0.343556	FALSE		FALSE
cg04489586	rs3795148	BLCAP;NNAT	chr20:37520239	4.90624	1.20323e-05	0.00061603	0.343525	FALSE		FALSE
cg21015805	rs8078133		chr17:75084129	4.90515	1.20763e-05	0.000618027	0.343425	FALSE		FALSE
cg21118414	rs11702402	DSCAM	chr21:40144392	4.9045	1.21024e-05	0.000619108	0.343365	FALSE		FALSE
cg02643433	rs7764001	DSP	chr6:7543963	-4.90243	1.21865e-05	0.000623147	0.343175	FALSE		FALSE
cg18136930	GSA-rs12154696	AP5Z1	chr7:4791406	4.90185	1.22101e-05	0.000624097	0.343121	FALSE		FALSE
cg04754615	rs7766862	TNXB	chr6:32064945	-4.9013	1.22328e-05	0.000624998	0.34307	FALSE		FALSE
cg16415104	GSA-rs10937930	DOK7	chr4:3494572	4.90023	1.22763e-05	0.0006267	0.342973	FALSE		FALSE
cg03849834	GSA-rs2803496	TREML4	chr6:41228152	-4.90033	1.22725e-05	0.0006267	0.342981	FALSE		FALSE
cg19178742	rs1110446		chr6:30102321	-4.89836	1.23535e-05	0.000630123	0.3428	FALSE		FALSE
cg19178742	rs2240071		chr6:30102321	-4.89836	1.23535e-05	0.000630123	0.3428	FALSE		FALSE
cg19960420	rs11190134		chr10:99522427	-4.89418	1.25271e-05	0.000638699	0.342415	FALSE		FALSE
cg03625911	rs10399805	CHI3L1	chr1:203186608	-4.89406	1.2532e-05	0.000638699	0.342404	FALSE		FALSE
cg23688827	rs2946523		chr1:18441281	4.89391	1.25383e-05	0.000638751	0.342391	TRUE	rs16861969	FALSE
cg02470858	rs890490	MFI2	chr3:197022445	4.89353	1.25543e-05	0.000639302	0.342356	TRUE	rs117918981	FALSE
cg27543040	GSA-rs2293590	RP11-978I15.10;RP11-634B7.4	chr1:247639400	4.89165	1.26332e-05	0.000643056	0.342183	FALSE		FALSE
cg26858414	rs1042126	PSORS1C1;CDSN	chr6:31115544	-4.89019	1.26948e-05	0.000644332	0.342049	FALSE		FALSE
cg26858414	rs1042134	PSORS1C1;CDSN	chr6:31115544	-4.89019	1.26948e-05	0.000644332	0.342049	FALSE		FALSE
cg26858414	rs1042141	PSORS1C1;CDSN	chr6:31115544	-4.89019	1.26948e-05	0.000644332	0.342049	FALSE		FALSE
cg26858414	rs1042145	PSORS1C1;CDSN	chr6:31115544	-4.89019	1.26948e-05	0.000644332	0.342049	FALSE		FALSE
cg26858414	rs1042147	PSORS1C1;CDSN	chr6:31115544	-4.89019	1.26948e-05	0.000644332	0.342049	FALSE		FALSE
cg26858414	rs3094217	PSORS1C1;CDSN	chr6:31115544	-4.89019	1.26948e-05	0.000644332	0.342049	FALSE		FALSE
cg26858414	rs3094219	PSORS1C1;CDSN	chr6:31115544	-4.89019	1.26948e-05	0.000644332	0.342049	FALSE		FALSE
cg13771471	rs2676192	ADARB2	chr10:1463399	4.88929	1.2733e-05	0.000646001	0.341966	FALSE		FALSE
cg26987645	GSA-rs6661575	FMOD	chr1:203351257	4.88887	1.27508e-05	0.000646374	0.341927	FALSE		FALSE
cg26802333	GSA-rs1599933	MT1X;MT1A;RP11-343H19.2	chr16:56682269	-4.88891	1.27495e-05	0.000646374	0.34193	FALSE		FALSE
cg18277231	rs16937996		chr11:44538380	-4.88839	1.27713e-05	0.000647144	0.341883	FALSE		FALSE
cg05285228	rs10244797	POT1;POT1-AS1	chr7:124931164	4.88785	1.27944e-05	0.000648051	0.341833	FALSE		FALSE
cg02430039	GSA-rs365038	RP11-304F15.4	chr17:49890454	4.88683	1.2838e-05	0.000649991	0.341739	FALSE		FALSE
cg22514112	GSA-rs1689746	CTD-2194D22.5	chr5:1859649	4.88594	1.28762e-05	0.000651659	0.341657	FALSE		FALSE
cg09324706	rs10850256	RBM19	chr12:113957651	-4.88558	1.28917e-05	0.000652172	0.341624	FALSE		FALSE
cg09787580	rs6464833	DENND2A	chr7:140527534	4.8815	1.30687e-05	0.000660858	0.341248	FALSE		FALSE
cg23922518	rs6921880		chr6:163920164	-4.88118	1.30825e-05	0.000661284	0.341219	FALSE		FALSE
cg24059623	rs380691	MSH3;DHFR	chr5:80655716	4.87887	1.31838e-05	0.00066613	0.341006	FALSE		FALSE
cg20100408	Seq-rs3097674	HLA-DPB1	chr6:33083110	4.87744	1.32468e-05	0.000668216	0.340874	FALSE		FALSE
cg20100408	rs9277358	HLA-DPB1	chr6:33083110	4.87744	1.32468e-05	0.000668216	0.340874	FALSE		FALSE
cg20100408	rs9277386	HLA-DPB1	chr6:33083110	4.87744	1.32468e-05	0.000668216	0.340874	FALSE		FALSE
cg20100408	rs9277389	HLA-DPB1	chr6:33083110	4.87744	1.32468e-05	0.000668216	0.340874	FALSE		FALSE
cg11214348	rs3788210	PCBP3	chr21:45863953	4.87563	1.3327e-05	0.000671986	0.340708	FALSE		FALSE
cg04837898	rs2251954	LIMD1-AS1;SACM1L	chr3:45689761	-4.87388	1.34052e-05	0.000675379	0.340546	FALSE		FALSE
cg04837898	rs2742417	LIMD1-AS1;SACM1L	chr3:45689761	-4.87388	1.34052e-05	0.000675379	0.340546	FALSE		FALSE
cg20100408	rs9277378	HLA-DPB1	chr6:33083110	4.87362	1.34169e-05	0.00067569	0.340522	FALSE		FALSE
cg17159058	rs10481354	CLN8	chr8:1755908	4.87347	1.34235e-05	0.000675747	0.340508	FALSE		FALSE
cg25341275	rs198819	HIST1H2BB;HIST1H2AC;HIST1H2BC	chr6:26123229	4.8726	1.34623e-05	0.000677425	0.340428	FALSE		FALSE
cg13544333	rs10883365	RP11-129J12.1;LINC01475	chr10:99527623	4.87209	1.34854e-05	0.000678311	0.340381	FALSE		FALSE
cg17055704	rs3130100	TAPBP;ZBTB22	chr6:33315101	-4.87187	1.34954e-05	0.000678534	0.340361	FALSE		FALSE
cg22027985	rs12806698	RRM1	chr11:4094301	-4.86984	1.3587e-05	0.000682866	0.340174	FALSE		FALSE
cg09565002	GSA-rs12503796	FGFBP1	chr4:15938265	4.86912	1.36193e-05	0.000684208	0.340108	FALSE		FALSE
cg07869434	GSA-rs56278472	SULT2B1	chr19:48558444	4.86808	1.36666e-05	0.000686305	0.340012	FALSE		FALSE
cg09262269	rs1800449	LOX	chr5:122076733	4.86468	1.38228e-05	0.000693866	0.339698	FALSE		FALSE
cg21619017	rs3828903	MICB;Y_RNA	chr6:31497871	-4.86387	1.38602e-05	0.000695177	0.339623	FALSE		FALSE
cg21619017	rs3828912	MICB;Y_RNA	chr6:31497871	-4.86387	1.38602e-05	0.000695177	0.339623	FALSE		FALSE
cg17053201	rs2267635	GABBR1	chr6:29625468	-4.86262	1.39177e-05	0.00069749	0.339509	FALSE		TRUE
cg17053201	rs715044	GABBR1	chr6:29625468	-4.86262	1.39177e-05	0.00069749	0.339509	FALSE		TRUE
cg07828024	rs414956	ZC3H12D	chr6:149451755	-4.86238	1.39289e-05	0.000697768	0.339486	FALSE		FALSE
cg02221750	rs2363956	ANKLE1;USHBP1;CTD-2278I10.6	chr19:17282544	4.86191	1.39511e-05	0.000698312	0.339442	FALSE		FALSE
cg02221750	rs8100241	ANKLE1;USHBP1;CTD-2278I10.6	chr19:17282544	4.86191	1.39511e-05	0.000698312	0.339442	FALSE		FALSE
cg02912041	rs10513852	TMEM207	chr3:190449773	-4.86144	1.39727e-05	0.00069911	0.339399	FALSE		FALSE
cg25198941	rs12950178		chr17:82496734	4.86109	1.39892e-05	0.000699653	0.339367	FALSE		FALSE
cg05968233	GSA-rs8106856	ALKBH7	chr19:6372265	-4.86089	1.39984e-05	0.000699828	0.339349	FALSE		FALSE
cg24647031	rs1000137	PTPRN2	chr7:157851467	4.85948	1.40644e-05	0.000702845	0.339218	FALSE		FALSE
cg25252858	rs11995233	SH2D4A	chr8:19357897	-4.85896	1.40886e-05	0.000703766	0.339171	FALSE		FALSE
cg24479752	GSA-rs9261203	ZNRD1-AS1	chr6:30037395	4.8554	1.42568e-05	0.000711879	0.338842	FALSE		FALSE
cg07074571	rs3757033	AGPAT4	chr6:161274528	4.85102	1.44662e-05	0.000722044	0.338438	FALSE		FALSE
cg10014470	rs819666	ACTN2	chr1:236685399	-4.85029	1.45016e-05	0.00072352	0.33837	FALSE		FALSE
cg11815008	rs3016818	CETN1	chr18:579712	4.84854	1.45863e-05	0.00072745	0.338209	TRUE	rs181696075	FALSE
cg27023104	rs6948867	ELDR;EGFR	chr7:55255917	-4.84669	1.46767e-05	0.00073166	0.338038	FALSE		FALSE
cg21199852	GSA-rs7636699	GMNC	chr3:190865993	4.84334	1.48414e-05	0.000739573	0.337728	FALSE		FALSE
cg13726191	GSA-rs12503796	FGFBP1	chr4:15938409	4.84265	1.48751e-05	0.000740955	0.337665	FALSE		FALSE
cg03193472	rs12676497		chr8:22137023	4.84192	1.49114e-05	0.000742461	0.337598	FALSE		FALSE
cg19715414	rs2230181	ATP4A	chr19:35558040	-4.83972	1.5021e-05	0.000747616	0.337395	TRUE	rs748213	FALSE
cg11400401	rs1810750		chr6:28794774	4.83927	1.50435e-05	0.000748132	0.337353	FALSE		FALSE
cg05880944	rs4675907	DTYMK	chr2:241677549	-4.83937	1.50388e-05	0.000748132	0.337362	FALSE		FALSE
cg02482150	GSA-rs28652946	PRKCZ	chr1:2076925	4.8383	1.50922e-05	0.00075025	0.337264	FALSE		FALSE
cg16530177	rs1267855	F13A1	chr6:6320090	4.83636	1.51901e-05	0.000754812	0.337084	FALSE		FALSE
cg16030972	rs58410129	RP11-63A11.1	chr4:42391496	-4.8354	1.52386e-05	0.00075692	0.336995	FALSE		FALSE
cg09225462	GSA-rs7748174		chr6:5995532	4.83428	1.52955e-05	0.00075944	0.336892	FALSE		FALSE
cg21579147	GSA-rs1628979	SPINK2	chr4:56822170	-4.83314	1.5354e-05	0.000762038	0.336786	FALSE		FALSE
cg19060895	rs2137722	NLRP1	chr17:5516115	-4.83285	1.53688e-05	0.000762464	0.336759	FALSE		FALSE
cg14801238	GSA-rs3873388	HLA-C;XXbac-BPG248L24.10	chr6:31307886	4.83209	1.54077e-05	0.000764084	0.336689	FALSE		FALSE
cg26886268	rs10274279	PTPRN2	chr7:157594463	-4.83074	1.54768e-05	0.000767202	0.336565	FALSE		FALSE
cg07184423	rs11962973	REPS1	chr6:138973680	-4.82987	1.55219e-05	0.000769131	0.336484	FALSE		FALSE
cg21372451	rs1183191		chr4:2266418	-4.82811	1.56132e-05	0.000773031	0.336321	FALSE		FALSE
cg18564464	rs2031247	LINC00505	chr1:46472229	-4.82811	1.56129e-05	0.000773031	0.336321	TRUE	rs529174158	FALSE
cg02343008	rs12626853	KRTAP10-11;TSPEAR;KRTAP12-3	chr21:44657811	4.82547	1.57506e-05	0.00077952	0.336078	FALSE		FALSE
cg25899954	rs392603		chr18:8660165	-4.82161	1.59546e-05	0.000789302	0.33572	FALSE		FALSE
cg16398051	rs4965623	ADAMTS17	chr15:100281260	4.81903	1.60918e-05	0.000795769	0.335482	TRUE	rs7496640	FALSE
cg03905757	rs7130209	KCNQ1	chr11:2544962	-4.81845	1.61228e-05	0.000796983	0.335428	FALSE		FALSE
cg12232118	rs56307380	TRIM15	chr6:30163680	-4.81795	1.61496e-05	0.000797986	0.335382	FALSE		FALSE
cg27387030	GSA-rs6661575	FMOD	chr1:203351412	4.81731	1.6184e-05	0.000799368	0.335323	FALSE		FALSE
cg12363840	GSA-rs12170682	LINC00229	chr22:44626744	-4.8154	1.62874e-05	0.000804151	0.335145	TRUE	rs12169451	FALSE
cg24011408	rs1793933	COL2A1	chr12:48002570	-4.81409	1.63585e-05	0.000807336	0.335024	FALSE		FALSE
cg26646118	rs3130100	TAPBP;ZBTB22	chr6:33315222	-4.81302	1.64166e-05	0.000809883	0.334925	FALSE		FALSE
cg27020253	rs9391806	HLA-L;HCG17	chr6:30259326	4.80465	1.68798e-05	0.000832398	0.33415	FALSE		FALSE
cg04335523	GSA-rs7901487	PRKG1	chr10:52030317	-4.80436	1.6896e-05	0.000832867	0.334124	FALSE		FALSE
cg14576962	rs34206253	DYRK4	chr12:4562430	4.80364	1.69363e-05	0.000834517	0.334057	FALSE		FALSE
cg11432751	rs7249146	PLD3;C19orf47	chr19:40348405	-4.80294	1.69762e-05	0.000836151	0.333992	FALSE		FALSE
cg20562102	rs9300277		chr12:128079408	-4.80186	1.70368e-05	0.000838799	0.333892	FALSE		FALSE
cg22130008	rs13137121	LRAT	chr4:154627379	-4.80147	1.70591e-05	0.00083956	0.333856	FALSE		FALSE
cg21856205	rs854571	PON1	chr7:95324564	-4.80045	1.71171e-05	0.000842079	0.333761	FALSE		FALSE
cg14991821	rs2419621	ACSL5	chr10:112375500	4.79982	1.71529e-05	0.000843504	0.333703	TRUE	rs76646735	FALSE
cg16058990	rs3130144		chr6:30391586	-4.79912	1.71929e-05	0.000844798	0.333638	FALSE		FALSE
cg20638675	rs3740086	TMEM72-AS1	chr10:44879457	-4.79917	1.71901e-05	0.000844798	0.333643	FALSE		FALSE
cg16289210	GSA-rs6661575	FMOD	chr1:203351267	4.79786	1.72647e-05	0.000847988	0.333522	FALSE		FALSE
cg16818725	rs28568812		chr12:132386027	-4.79643	1.73472e-05	0.000851699	0.333389	FALSE		FALSE
cg08082025	rs7809940		chr7:1349080	4.79608	1.73672e-05	0.000852341	0.333357	FALSE		FALSE
cg11823178	rs516946	AC113133.1;RP11-930P14.1;ANK1	chr8:41661880	-4.79565	1.73919e-05	0.000853215	0.333317	FALSE		FALSE
cg20022589	GSA-rs12963950	CABYR	chr18:24139387	4.79511	1.74236e-05	0.000854431	0.333266	FALSE		FALSE
cg24642844	rs10224368	C7orf50;AC073957.15	chr7:1041613	-4.79431	1.74696e-05	0.000856346	0.333192	FALSE		FALSE
cg00389619	rs10010353		chr4:182835100	-4.7938	1.74996e-05	0.000857475	0.333145	FALSE		FALSE
cg08041279	GSA-rs2838859	POFUT2	chr21:45265238	-4.79336	1.75248e-05	0.000858365	0.333105	FALSE		FALSE
cg01570972	rs3762536	GRHL1	chr2:9950526	-4.79293	1.75503e-05	0.000859272	0.333064	FALSE		FALSE
cg19741675	rs17196961	PSORS1C1	chr6:31127861	4.79186	1.76126e-05	0.000861984	0.332965	FALSE		FALSE
cg19103219	rs10883365	RP11-129J12.1;LINC01475	chr10:99527301	4.79075	1.76775e-05	0.000864813	0.332862	FALSE		FALSE
cg15105011	rs6815138	TMEM175	chr4:946825	4.7898	1.77335e-05	0.000867209	0.332774	FALSE		FALSE
cg03728580	rs10836235	CAT	chr11:34439308	4.78737	1.78768e-05	0.000873871	0.332549	FALSE		FALSE
cg17229678	rs9267810	PPT2-EGFL8;PRRT1;PPT2	chr6:32153777	4.78652	1.79275e-05	0.000876002	0.33247	FALSE		FALSE
cg22582364	rs11697186	DDRGK1	chr20:3204468	-4.78522	1.80052e-05	0.000879104	0.332349	FALSE		FALSE
cg07747923	rs58374102	PFKP	chr10:3124575	-4.78531	1.79997e-05	0.000879104	0.332358	FALSE		FALSE
cg04364728	GSA-rs4475691	RP11-54O7.1;RP11-54O7.16	chr1:910429	4.785	1.80184e-05	0.000879397	0.332329	FALSE		FALSE
cg20802826	rs2394414	LINC00243	chr6:30814302	4.78414	1.807e-05	0.000881567	0.332249	FALSE		FALSE
cg15019001	rs9277761	HLA-DPB2	chr6:33128525	-4.78362	1.81007e-05	0.000882368	0.332201	FALSE		FALSE
cg15019001	rs9277765	HLA-DPB2	chr6:33128525	-4.78362	1.81007e-05	0.000882368	0.332201	FALSE		FALSE
cg15406469	rs17795186	PAMR1	chr11:35525275	4.78228	1.81814e-05	0.000885947	0.332077	FALSE		FALSE
cg18586529	rs55849258	PERP	chr6:138105820	-4.77945	1.83533e-05	0.000893973	0.331814	FALSE		FALSE
cg22421148	rs3795148	BLCAP;NNAT	chr20:37520716	4.77897	1.83827e-05	0.000895053	0.331769	FALSE		FALSE
cg19707853	GSA-rs616687	LINC00923	chr15:97654683	4.77867	1.8401e-05	0.000895586	0.331742	FALSE		FALSE
cg16240816	rs1457451	AC007389.3;AC074391.1	chr2:65634527	4.77677	1.85172e-05	0.000900888	0.331566	FALSE		FALSE
cg24425727	rs762624	CDKN1A	chr6:36677870	-4.77606	1.85608e-05	0.000902654	0.3315	TRUE	rs145484289	FALSE
cg27257822	GSA-rs7652597	EPHB3;EIF2B5	chr3:184575091	4.775	1.86263e-05	0.000905125	0.331401	FALSE		FALSE
cg16990174	rs2118593	RYBP	chr3:72447723	4.7751	1.86198e-05	0.000905125	0.331411	FALSE		FALSE
cg25402137	rs105147	ALDH3B1;RP5-901A4.1	chr11:68025275	-4.77482	1.86375e-05	0.00090531	0.331385	FALSE		FALSE
cg13517138	GSA-rs3759666	DLGAP5	chr14:55191530	4.77063	1.88979e-05	0.0009176	0.330996	FALSE		FALSE
cg19046933	rs11753939	RNF39	chr6:30071144	4.77026	1.89214e-05	0.000918379	0.330961	FALSE		FALSE
cg00539347	rs713875	RP3-438O4.4	chr22:30196306	4.76984	1.89475e-05	0.000919284	0.330923	FALSE		FALSE
cg13394559	rs9877923		chr3:117660972	-4.76934	1.89795e-05	0.000920473	0.330876	FALSE		FALSE
cg17916951	rs11973654	RADIL	chr7:4874128	4.769	1.90006e-05	0.000920769	0.330845	FALSE		FALSE
cg01012836	rs551601	TMEM132B	chr12:125326220	4.7691	1.89942e-05	0.000920769	0.330854	TRUE	rs9634137	FALSE
cg21022002	rs12937557	ENGASE	chr17:79082916	4.76872	1.9018e-05	0.000921252	0.330819	FALSE		FALSE
cg07770777	rs1631350	ATP11A	chr13:112874060	-4.76793	1.90679e-05	0.000923307	0.330746	FALSE		FALSE
cg11422312	GSA-rs6874041	SLC12A7	chr5:1109903	-4.76709	1.91212e-05	0.000925522	0.330667	TRUE	rs75473167	FALSE
cg02226672	rs1465468	SMPD3	chr16:68364629	-4.76453	1.92842e-05	0.000933048	0.33043	FALSE		FALSE
cg18131052	rs2394164	XXbac-BPG170G13.32	chr6:29753218	4.76334	1.93606e-05	0.000936376	0.330319	TRUE	rs1610624	FALSE
cg21547628	rs10902140		chr11:364622	4.75661	1.97973e-05	0.000957121	0.329694	FALSE		FALSE
cg03625141	rs3810801	PRSS30P	chr16:2842767	-4.75511	1.98963e-05	0.00096153	0.329554	TRUE	rs8060332	FALSE
cg07161061	rs4418881		chr12:132480606	-4.75436	1.99456e-05	0.000963534	0.329485	FALSE		FALSE
cg07696842	rs312143	CHST11	chr12:104695729	4.75387	1.99783e-05	0.000964735	0.329439	FALSE		FALSE
cg24439686	rs9898966		chr17:78592641	-4.75302	2.00341e-05	0.000967049	0.32936	FALSE		FALSE
cg09276531	GSA-rs2072606	TBCB	chr19:36120370	-4.75174	2.01195e-05	0.000970795	0.329241	FALSE		FALSE
cg14523979	rs12432476		chr14:35369206	4.75038	2.02107e-05	0.000974812	0.329114	FALSE		FALSE
cg13392078	GSA-rs7873354	RECK	chr9:36036516	-4.74997	2.02381e-05	0.000975753	0.329076	FALSE		FALSE
cg21878369	GSA-rs4802982	ZNF83	chr19:52691441	4.74888	2.03109e-05	0.000978877	0.328975	TRUE	rs4294920	FALSE
cg09879458	rs1863270	RORA	chr15:60720110	4.7473	2.04179e-05	0.000983306	0.328828	FALSE		FALSE
cg11591636	rs12585539	ZIC5	chr13:99972648	-4.74728	2.04187e-05	0.000983306	0.328827	FALSE		FALSE
cg09219402	GSA-rs10924924	FGFR3P6	chr1:247119155	4.7471	2.04312e-05	0.000983521	0.32881	FALSE		FALSE
cg04202120	rs7133297	RP11-467L13.7;AMN1	chr12:31730180	-4.74662	2.04635e-05	0.000984695	0.328765	FALSE		FALSE
cg00254258	rs10752733	PRDM16	chr1:3188624	4.74504	2.05709e-05	0.000989475	0.328618	FALSE		FALSE
cg06855286	rs2844647		chr6:31042819	4.74268	2.07323e-05	0.000996848	0.328399	FALSE		FALSE
cg16902087	GSA-rs2017143	SKI	chr1:2289057	-4.74029	2.08969e-05	0.00100437	0.328177	FALSE		FALSE
cg25697727	rs3813154	PPAP2C	chr19:291985	4.73999	2.09179e-05	0.00100499	0.328149	FALSE		FALSE
cg24861399	rs13033676	MGAT5	chr2:134314428	4.73961	2.09442e-05	0.00100586	0.328113	TRUE	rs7575908	FALSE
cg03031988	rs2239528	ATP6V1G2-DDX39B;DDX39B;DDX39B-AS1	chr6:31542951	-4.73867	2.101e-05	0.00100863	0.328025	FALSE		FALSE
cg10439737	rs12626853	KRTAP10-11;TSPEAR;KRTAP12-3	chr21:44657797	4.73719	2.11126e-05	0.00101316	0.327888	FALSE		FALSE
cg19898043	GSA-rs1080199	BCL2L13	chr22:17638542	4.73688	2.11347e-05	0.00101382	0.327859	FALSE		FALSE
cg17831277	rs4728221		chr7:131568962	-4.73633	2.11729e-05	0.00101457	0.327808	FALSE		FALSE
cg23521468	rs12519191		chr5:173294727	4.73642	2.11669e-05	0.00101457	0.327816	FALSE		FALSE
cg26382251	GSA-rs12548089	ARHGEF10	chr8:1912969	4.7363	2.1175e-05	0.00101457	0.327805	FALSE		FALSE
cg25461300	rs9303915		chr18:3015373	4.73542	2.12366e-05	0.00101713	0.327724	FALSE		FALSE
cg01302019	GSA-rs1992093	C3orf58	chr3:143970741	-4.73469	2.12885e-05	0.00101849	0.327655	FALSE		FALSE
cg13763550	GSA-rs77430528	HMOX2;NMRAL1	chr16:4474221	4.73467	2.12899e-05	0.00101849	0.327653	FALSE		FALSE
cg17330251	rs854571	PON1	chr7:95324643	-4.73472	2.12864e-05	0.00101849	0.327658	FALSE		FALSE
cg07965041	rs2015	RINL	chr19:38878363	-4.73274	2.1426e-05	0.0010246	0.327474	FALSE		FALSE
cg11525052	rs11022157	C11orf21;TSPAN32	chr11:2300724	4.73097	2.15517e-05	0.00103022	0.32731	FALSE		FALSE
cg23939236	GSA-rs12412942	LINC00701	chr10:2315029	-4.72863	2.17195e-05	0.00103784	0.327091	FALSE		FALSE
cg01438868	rs6785366		chr3:178084592	4.72773	2.17844e-05	0.00104053	0.327007	FALSE		FALSE
cg21842920	rs10251845	ADAP1;COX19	chr7:928856	4.7274	2.18084e-05	0.00104128	0.326976	TRUE	rs116578274	FALSE
cg03055065	rs34206253	DYRK4	chr12:4562143	4.72689	2.1845e-05	0.00104188	0.326929	FALSE		FALSE
cg00879790	rs17188113	TRIM15	chr6:30163505	-4.72687	2.18464e-05	0.00104188	0.326928	FALSE		FALSE
cg00879790	rs2074477	TRIM15	chr6:30163505	-4.72687	2.18464e-05	0.00104188	0.326928	FALSE		FALSE
cg04257400	GSA-rs1346056	RNF150	chr4:140938517	4.72672	2.18569e-05	0.00104198	0.326914	FALSE		FALSE
cg04757499	rs10887266	RGR	chr10:84256840	-4.72624	2.18921e-05	0.00104325	0.326869	FALSE		FALSE
cg15778610	rs3757033	AGPAT4	chr6:161274476	4.72581	2.19231e-05	0.00104432	0.326829	FALSE		FALSE
cg26666292	GSA-rs1140048	ATP11A	chr13:112886242	4.72524	2.19647e-05	0.0010459	0.326775	FALSE		FALSE
cg26184765	GSA-rs13126885	SLC39A8	chr4:102251668	-4.72417	2.20425e-05	0.0010492	0.326676	TRUE	rs62327889	FALSE
cg09469812	rs6681741		chr1:2982932	4.72377	2.20713e-05	0.00104976	0.326639	FALSE		FALSE
cg12321669	rs2524094	HLA-C	chr6:31273036	4.72381	2.20684e-05	0.00104976	0.326643	TRUE	rs34622008	FALSE
cg00280895	rs11897635		chr2:120343150	4.7233	2.21057e-05	0.00105099	0.326595	FALSE		FALSE
cg25939853	rs12824438		chr12:132766841	4.72311	2.21197e-05	0.00105102	0.326578	FALSE		FALSE
cg05137443	GSA-rs3129274	HLA-DPB2	chr6:33126291	4.72306	2.21232e-05	0.00105102	0.326573	TRUE	rs189444819	FALSE
cg17929630	rs2021163	RNF39	chr6:30070934	-4.7223	2.21789e-05	0.00105326	0.326502	TRUE	rs9261291	FALSE
cg14473516	rs62116974	AC079779.5;RP11-356M6.1	chr2:309025	4.72087	2.22842e-05	0.00105785	0.326369	FALSE		FALSE
cg05290300	rs7192882		chr16:80932865	-4.72013	2.23386e-05	0.00106002	0.3263	FALSE		FALSE
cg15019001	rs9277766	HLA-DPB2	chr6:33128525	-4.71988	2.23573e-05	0.0010605	0.326277	FALSE		FALSE
cg20412244	GSA-rs3873388	HLA-C;XXbac-BPG248L24.10	chr6:31308886	4.71949	2.2386e-05	0.00106145	0.326241	FALSE		FALSE
cg15251140	GSA-rs400404		chr8:8913461	-4.7188	2.24375e-05	0.00106349	0.326176	TRUE	rs403245	FALSE
cg08169827	rs10914446		chr1:31589164	-4.71714	2.25609e-05	0.00106892	0.326021	FALSE		FALSE
cg17684657	rs9379896	SYCP2L;RP11-637O19.3	chr6:10886733	-4.7126	2.29021e-05	0.00108467	0.325598	FALSE		FALSE
cg00335802	rs6505593	PIEZO2	chr18:10791506	-4.71183	2.29604e-05	0.00108701	0.325527	FALSE		FALSE
cg04037228	seq-rs267238	LIMD1	chr3:45594893	-4.71105	2.30198e-05	0.00108941	0.325454	FALSE		FALSE
cg02825211	rs10410943	ACTL9	chr19:8698312	4.70958	2.31323e-05	0.00109431	0.325316	FALSE		FALSE
cg05392925	rs12711471	RP11-134D3.1	chr16:87058543	4.70925	2.31573e-05	0.00109465	0.325286	FALSE		FALSE
cg13640690	GSA-rs1109998	UNQ6494	chr9:89662091	4.70928	2.31546e-05	0.00109465	0.325289	FALSE		FALSE
cg22705746	GSA-rs6661575	FMOD	chr1:203351377	4.70871	2.31987e-05	0.00109619	0.325236	TRUE	rs74779206	FALSE
cg17519206	rs17080884		chr5:181218335	4.70844	2.32196e-05	0.00109634	0.32521	FALSE		FALSE
cg08335125	GSA-rs2228528	ERCC6;PGBD3;ERCC6-PGBD3	chr10:49524250	4.70849	2.32155e-05	0.00109634	0.325215	FALSE		FALSE
cg09247695	rs1000136	PTPRN2	chr7:157851580	-4.70609	2.34001e-05	0.00110444	0.324992	FALSE		FALSE
cg21133540	rs58883418	RAB40B	chr17:82692376	4.7059	2.34146e-05	0.0011047	0.324974	FALSE		FALSE
cg10863737	rs9357360		chr6:41415486	4.7023	2.36955e-05	0.00111752	0.324638	TRUE	rs10947970	FALSE
cg15367247	rs12489063	DGKG	chr3:186242650	4.70155	2.37543e-05	0.00111987	0.324568	FALSE		FALSE
cg14747086	rs1110446		chr6:30102309	-4.6993	2.3931e-05	0.00112734	0.324358	FALSE		FALSE
cg14747086	rs2240071		chr6:30102309	-4.6993	2.3931e-05	0.00112734	0.324358	FALSE		FALSE
cg09598285	GSA-rs4143675	RP5-1068H6.6	chr20:4761219	4.6988	2.39708e-05	0.00112878	0.324312	FALSE		FALSE
cg23129673	GSA-rs7839390	SLC39A14	chr8:22408713	4.69759	2.4067e-05	0.00113288	0.324198	FALSE		FALSE
cg21152753	rs12591277	SEMA4B	chr15:90174761	-4.69673	2.41355e-05	0.00113567	0.324118	FALSE		FALSE
cg17693420	rs6947941	FAM200A;ZNF655;GS1-259H13.10	chr7:99559435	4.69627	2.4172e-05	0.00113695	0.324076	FALSE		FALSE
cg11823178	rs515071	AC113133.1;RP11-930P14.1;ANK1	chr8:41661880	-4.69455	2.43094e-05	0.00114298	0.323915	FALSE		FALSE
cg11644052	GSA-rs13416004	NFU1	chr2:69437999	-4.69436	2.43246e-05	0.00114326	0.323898	FALSE		FALSE
cg07052950	rs15899	DOK5	chr20:54651035	4.69231	2.44899e-05	0.00115035	0.323706	TRUE	rs2840	FALSE
cg24127874	rs1374385	HES6;AC096574.4	chr2:238241217	-4.69226	2.44943e-05	0.00115035	0.323701	FALSE		FALSE
cg17515767	rs4907641	ADPRHL1	chr13:113433205	-4.69203	2.45126e-05	0.00115077	0.32368	FALSE		FALSE
cg06156847	rs3811047	IL37	chr2:112914621	-4.69166	2.45425e-05	0.00115174	0.323646	FALSE		FALSE
cg21856784	rs17188113	TRIM15	chr6:30163436	-4.69083	2.46104e-05	0.00115405	0.323568	FALSE		FALSE
cg21856784	rs2074477	TRIM15	chr6:30163436	-4.69083	2.46104e-05	0.00115405	0.323568	FALSE		FALSE
cg09610891	rs56915106		chr16:87875065	-4.69039	2.46459e-05	0.00115483	0.323527	TRUE	rs12325422	FALSE
cg17319097	rs4731401		chr7:128139077	4.69042	2.46435e-05	0.00115483	0.32353	FALSE		FALSE
cg03798603	rs2532925	SFTA2	chr6:30931367	4.68832	2.48145e-05	0.00116229	0.323334	FALSE		FALSE
cg09590377	rs62106670		chr2:8457258	-4.68449	2.51304e-05	0.00117664	0.322977	FALSE		FALSE
cg14023737	GSA-rs4837393	NTMT1	chr9:129624598	4.68354	2.52091e-05	0.00117988	0.322888	TRUE	rs373114812	FALSE
cg06184325	rs7539511		chr1:2946532	4.68138	2.53895e-05	0.00118787	0.322686	FALSE		FALSE
cg00225902	GSA-rs6793110	LRIG1	chr3:66393697	4.68058	2.54565e-05	0.00119055	0.322612	FALSE		FALSE
cg09169320	rs7300527	LINC00939;RP5-916L7.2	chr12:125983416	-4.67975	2.55264e-05	0.00119337	0.322534	FALSE		FALSE
cg19670883	rs10832134	KCNQ1	chr11:2481126	4.67848	2.56341e-05	0.00119795	0.322415	FALSE		FALSE
cg04541228	rs55865839	NEIL2	chr8:11768373	-4.67815	2.56619e-05	0.00119879	0.322384	FALSE		FALSE
cg02711726	rs1046875	FN3KRP	chr17:82727693	-4.67616	2.58306e-05	0.00120576	0.322199	FALSE		FALSE
cg02711726	rs1046896	FN3KRP	chr17:82727693	-4.67616	2.58306e-05	0.00120576	0.322199	FALSE		FALSE
cg09473613	rs6697805	HMGCL	chr1:23826113	-4.67549	2.58878e-05	0.00120752	0.322136	FALSE		FALSE
cg25978138	chr6:29648506	ZFP57	chr6:29680383	-4.67553	2.58844e-05	0.00120752	0.32214	FALSE		FALSE
cg17635970	rs10111409	HHLA1	chr8:132105354	4.67487	2.59412e-05	0.00120916	0.322078	TRUE	rs71526236	FALSE
cg05886321	rs2015	SIRT2;RINL	chr19:38878694	-4.67485	2.59428e-05	0.00120916	0.322076	FALSE		FALSE
cg22481673	rs7519496	RD3	chr1:211494408	-4.67435	2.59858e-05	0.00121071	0.322029	TRUE	rs12733443	FALSE
cg14356550	rs2992756	KLHDC7A	chr1:18481607	-4.67277	2.61217e-05	0.00121658	0.321881	FALSE		FALSE
cg15352829	rs2841277	PLD4	chr14:104924680	4.67013	2.63501e-05	0.00122676	0.321635	FALSE		FALSE
cg00809164	rs904773	MT1L	chr16:56617136	4.66964	2.63921e-05	0.00122825	0.32159	FALSE		FALSE
cg14830740	rs2270799	IQSEC3;RP11-598F7.4	chr12:149269	4.6695	2.64043e-05	0.00122835	0.321576	FALSE		FALSE
cg26802333	rs2301234	MT1X;MT1A;RP11-343H19.2	chr16:56682269	-4.66935	2.64174e-05	0.0012285	0.321562	FALSE		FALSE
cg10496614	GSA-rs60888991	MSANTD1	chr4:3261521	-4.66922	2.64288e-05	0.00122856	0.32155	FALSE		FALSE
cg09221935	rs8032921	TLN2	chr15:62417273	-4.66902	2.64462e-05	0.00122891	0.321531	TRUE	rs374638051	FALSE
cg01876670	GSA-rs968405	B4GALT7	chr5:177608358	4.66787	2.65466e-05	0.00123311	0.321424	FALSE		FALSE
cg25979994	rs4880433	CFAP46	chr10:132833754	4.66669	2.66501e-05	0.00123745	0.321314	FALSE		FALSE
cg10201533	rs2341354	PERM1	chr1:982280	4.66585	2.67246e-05	0.00124044	0.321235	FALSE		FALSE
cg08476415	rs3737277	TRIM58	chr1:247860414	-4.66531	2.67721e-05	0.00124218	0.321184	FALSE		FALSE
cg01987516	rs10748781		chr10:99522968	4.66476	2.68203e-05	0.00124395	0.321133	FALSE		FALSE
cg10976861	rs56294817	HES6;AC096574.4	chr2:238241295	-4.66407	2.68812e-05	0.0012463	0.321069	FALSE		FALSE
cg04335565	GSA-rs6940011		chr6:168824945	-4.66166	2.70962e-05	0.00125533	0.320843	FALSE		FALSE
cg09366379	rs201804454		chr16:87872217	-4.66174	2.70886e-05	0.00125533	0.320851	FALSE		FALSE
cg04351776	GSA-rs1734450	PDIA6	chr2:10811824	4.66054	2.71959e-05	0.00125947	0.320739	FALSE		FALSE
cg06550582	rs3008367		chr10:133226443	4.65998	2.72466e-05	0.0012604	0.320686	FALSE		FALSE
cg25742037	rs4320932	INS-IGF2;IGF2	chr11:2150463	-4.66004	2.7241e-05	0.0012604	0.320692	FALSE		FALSE
cg11933094	rs30601	PDE1C	chr7:32071455	4.66001	2.7244e-05	0.0012604	0.320689	FALSE		FALSE
cg02958126	GSA-rs35156678	MTA2;EML3	chr11:62602773	4.65887	2.73462e-05	0.00126406	0.320583	TRUE	rs34709729	FALSE
cg07793724	rs1320594	SLC1A7	chr1:53143698	-4.65894	2.73399e-05	0.00126406	0.320589	FALSE		FALSE
cg05501817	rs11023197	RRAS2	chr11:14359266	-4.65856	2.73739e-05	0.00126486	0.320554	FALSE		FALSE
cg22986999	rs2846196	MRGPRF;MRGPRF-AS1	chr11:69014507	-4.65805	2.74205e-05	0.00126607	0.320506	FALSE		FALSE
cg07230581	rs11223496	OPCML	chr11:133533315	-4.65811	2.74147e-05	0.00126607	0.320512	FALSE		FALSE
cg07156249	rs4713600	TAP1;PSMB9	chr6:32855133	-4.6576	2.74606e-05	0.00126745	0.320464	FALSE		FALSE
cg16413842	rs3807067	LINC00574;LINC00242	chr6:169790985	-4.65642	2.75679e-05	0.00127192	0.320353	FALSE		FALSE
cg03346119	rs6602730	FRMD4A	chr10:14454436	-4.65569	2.76339e-05	0.00127449	0.320286	TRUE	rs116164664	FALSE
cg09310733	rs71390846		chr16:86681717	-4.65543	2.76575e-05	0.00127498	0.320261	TRUE	rs35210320	FALSE
cg03036592	rs10883365	RP11-129J12.1;LINC01475	chr10:99528081	4.65535	2.76653e-05	0.00127498	0.320253	FALSE		FALSE
cg25436684	rs2395043	MICB	chr6:31494194	-4.65493	2.77035e-05	0.00127627	0.320214	FALSE		FALSE
cg10201685	rs4642534	CAMK2B	chr7:44276303	4.65445	2.77475e-05	0.00127782	0.320169	FALSE		FALSE
cg05960677	rs2271811	RBM43	chr2:151260848	4.65398	2.77903e-05	0.00127931	0.320125	FALSE		FALSE
cg05598103	rs6902493	TNXB	chr6:32055151	4.65314	2.78675e-05	0.00128238	0.320047	FALSE		FALSE
cg00533202	rs729129		chr5:181084821	4.65208	2.79651e-05	0.00128592	0.319947	FALSE		FALSE
cg11211951	seq-rs1063739	CTD-2517M22.14;GPT	chr8:144504356	4.65216	2.79573e-05	0.00128592	0.319955	FALSE		FALSE
cg08087969	rs7485855		chr12:132173123	-4.65148	2.80204e-05	0.00128798	0.319891	FALSE		FALSE
cg09347959	rs11072170	FMN1	chr15:33068069	4.64892	2.82572e-05	0.00129838	0.319652	FALSE		FALSE
cg26340725	rs11133333		chr4:54513600	4.64847	2.82997e-05	0.00129984	0.319609	FALSE		FALSE
cg06190046	rs12929378	OSGIN1	chr16:83952776	-4.64821	2.83239e-05	0.00130047	0.319585	FALSE		FALSE
cg20773320	rs4563584	HNRNPH1	chr5:179621965	-4.64774	2.83675e-05	0.00130199	0.319542	FALSE		FALSE
cg05342682	rs854571	PON1	chr7:95324367	-4.64406	2.87129e-05	0.00131735	0.319197	FALSE		FALSE
cg09289820	rs9468771		chr6:30453497	-4.64272	2.88397e-05	0.00132267	0.319072	FALSE		FALSE
cg21480043	19:41699886	CYP2S1	chr19:41193376	-4.64247	2.8864e-05	0.0013233	0.319048	FALSE		FALSE
cg20770989	rs10896271	OR8K1	chr11:56346066	-4.64127	2.89778e-05	0.00132802	0.318936	FALSE		FALSE
cg19350270	rs17574	DPP4;AC008063.2	chr2:162073321	4.64001	2.9099e-05	0.0013329	0.318818	FALSE		FALSE
cg14595683	GSA-rs6472981	ZFHX4-AS1;ZFHX4	chr8:76680710	4.63993	2.91058e-05	0.0013329	0.318811	FALSE		FALSE
cg04471919	rs2285947	DNAH11	chr7:21544864	4.63824	2.92686e-05	0.00133985	0.318652	FALSE		FALSE
cg13370086	rs886738	TTC22	chr1:54795276	-4.63774	2.93169e-05	0.00134157	0.318606	FALSE		FALSE
cg17671604	rs75515275	SPTBN4	chr19:40526491	-4.63642	2.94441e-05	0.00134689	0.318482	TRUE	rs73050111	FALSE
cg21488066	rs1005125	ZSCAN12	chr6:28400120	4.63622	2.94635e-05	0.00134727	0.318464	FALSE		FALSE
cg15863827	rs1473966	KCNMA1	chr10:77604136	-4.63603	2.94821e-05	0.00134763	0.318446	FALSE		FALSE
cg08721324	rs3102357	ANKRD11	chr16:89318193	4.63522	2.95609e-05	0.00135073	0.31837	FALSE		FALSE
cg22632947	rs4791040	PRKCA	chr17:66791665	4.63463	2.96188e-05	0.00135287	0.318314	FALSE		FALSE
cg16952963	rs4143094		chr10:8047218	-4.63334	2.97439e-05	0.00135808	0.318194	FALSE		FALSE
cg14633052	GSA-rs35557228		chr9:135070138	4.63304	2.97733e-05	0.00135892	0.318166	FALSE		FALSE
cg12119088	rs16981284		chr20:57721603	-4.63287	2.97907e-05	0.00135921	0.318149	FALSE		FALSE
cg09276739	rs2857693	PRRC2A	chr6:31620649	4.63118	2.99561e-05	0.00136574	0.317992	FALSE		FALSE
cg09276739	rs2857694	PRRC2A	chr6:31620649	4.63118	2.99561e-05	0.00136574	0.317992	FALSE		FALSE
cg15474579	rs762624	CDKN1A	chr6:36678034	-4.63028	3.00452e-05	0.0013693	0.317907	FALSE		FALSE
cg23998903	GSA-rs7583625	C2orf80	chr2:208184105	-4.63004	3.0069e-05	0.00136937	0.317885	FALSE		FALSE
cg23998903	rs12995271	C2orf80	chr2:208184105	-4.63004	3.0069e-05	0.00136937	0.317885	FALSE		FALSE
cg13558568	rs20543	PCSK6	chr15:101369762	-4.6294	3.01323e-05	0.00137124	0.317825	FALSE		FALSE
cg04748988	rs2920502	PPARG	chr3:12287723	4.62947	3.01251e-05	0.00137124	0.317832	FALSE		FALSE
cg05917273	rs9920	CAV1	chr7:116560467	-4.62864	3.02078e-05	0.00137417	0.317753	TRUE	rs6867	FALSE
cg05936487	GSA-rs999798	ATAD5	chr17:30832391	4.62713	3.03577e-05	0.00138023	0.317612	FALSE		FALSE
cg07639376	GSA-rs8048206	TMEM204;IFT140	chr16:1534514	-4.62708	3.03634e-05	0.00138023	0.317607	FALSE		FALSE
cg02825211	GSA-rs4804079	ACTL9	chr19:8698312	4.626	3.04716e-05	0.00138413	0.317506	FALSE		FALSE
cg18106582	GSA-rs2548612	SNX18	chr5:54520192	4.62604	3.04676e-05	0.00138413	0.31751	FALSE		FALSE
cg07415585	rs17428471		chr7:27298414	4.62582	3.0489e-05	0.00138441	0.31749	FALSE		FALSE
cg23075555	rs9277657	HLA-DPB2	chr6:33117011	4.62472	3.05993e-05	0.0013889	0.317387	FALSE		FALSE
cg15481791	rs4951031	SNRPE	chr1:203860761	4.62449	3.06226e-05	0.00138945	0.317365	FALSE		FALSE
cg18825119	rs2276201	PARK2;PACRG	chr6:162728420	4.62339	3.07337e-05	0.00139398	0.317262	FALSE		FALSE
cg10323433	rs6311	HTR2A	chr13:46897426	-4.62274	3.07993e-05	0.00139644	0.317201	FALSE		FALSE
cg23406830	rs4733400	DCTN6;LEPROTL1	chr8:30155321	-4.62241	3.08335e-05	0.00139747	0.317169	FALSE		FALSE
cg26365090	rs4812769	TOX2	chr20:43945721	4.62207	3.08675e-05	0.0013985	0.317138	TRUE	rs11700304	FALSE
cg26438167	rs6953563	WDR86	chr7:151390892	4.6204	3.10379e-05	0.00140571	0.316981	TRUE	rs368671984	FALSE
cg02149965	rs1264300	VARS2	chr6:30915425	-4.6199	3.1089e-05	0.00140595	0.316934	FALSE		FALSE
cg02149965	rs1264301	VARS2	chr6:30915425	-4.6199	3.1089e-05	0.00140595	0.316934	FALSE		FALSE
cg02149965	rs1264303	VARS2	chr6:30915425	-4.6199	3.1089e-05	0.00140595	0.316934	FALSE		FALSE
cg02149965	rs1264305	VARS2	chr6:30915425	-4.6199	3.1089e-05	0.00140595	0.316934	FALSE		FALSE
cg05165250	rs74740078		chr18:9704394	-4.61839	3.1243e-05	0.0014124	0.316793	TRUE	rs74740078	FALSE
cg16616514	rs3796400	PPP2R2C	chr4:6322901	-4.61776	3.13085e-05	0.00141484	0.316734	FALSE		FALSE
cg07388848	rs1947942	PCSK6	chr15:101329354	-4.61605	3.14848e-05	0.00142229	0.316573	FALSE		FALSE
cg03031988	rs2523504	ATP6V1G2-DDX39B;DDX39B;DDX39B-AS1	chr6:31542951	-4.61554	3.15376e-05	0.00142415	0.316526	FALSE		FALSE
cg08607446	GSA-rs16898766		chr8:100804775	-4.6147	3.16242e-05	0.00142754	0.316447	FALSE		FALSE
cg11993925	rs11879355	LYPD5	chr19:43802903	4.61444	3.1651e-05	0.00142822	0.316423	FALSE		FALSE
cg11837267	rs10143703	CBLN3;KHNYN	chr14:24429682	-4.6112	3.19906e-05	0.00144302	0.316119	FALSE		FALSE
cg00359181	rs3821023	GALM	chr2:38666376	-4.61033	3.20814e-05	0.00144659	0.316038	FALSE		FALSE
cg00132208	rs12374320		chr4:10119155	-4.60962	3.21566e-05	0.00144945	0.315971	FALSE		TRUE
cg05081845	rs3102357	ANKRD11	chr16:89318528	4.60948	3.21714e-05	0.00144959	0.315958	FALSE		FALSE
cg13111532	rs28548017	CFAP74	chr1:1955103	4.60835	3.22912e-05	0.00145392	0.315852	FALSE		FALSE
cg03529003	rs1208984	PLOD1	chr1:11934223	4.60839	3.22872e-05	0.00145392	0.315855	FALSE		FALSE
cg17261708	rs12654812	RGS14	chr5:177367205	4.60792	3.23369e-05	0.00145544	0.315811	FALSE		FALSE
cg06705017	rs526260	RP11-154H12.3	chr18:79792401	-4.60671	3.24655e-05	0.0014607	0.315698	FALSE		FALSE
cg16162781	rs1010261		chr6:27687778	-4.60647	3.24907e-05	0.0014613	0.315676	FALSE		FALSE
cg17863274	rs12461075	TULP2	chr19:48896446	-4.60577	3.25659e-05	0.00146415	0.31561	FALSE		FALSE
cg15983072	rs1515256	AC062031.1	chr2:145930478	4.60494	3.26552e-05	0.00146693	0.315532	FALSE		FALSE
cg14373018	rs11605576	SLC22A20	chr11:65213825	4.60486	3.26635e-05	0.00146693	0.315524	FALSE		FALSE
cg14373018	rs12420456	SLC22A20	chr11:65213825	4.60486	3.26635e-05	0.00146693	0.315524	FALSE		FALSE
cg23836168	rs6501278	ENGASE	chr17:79088535	4.60471	3.26791e-05	0.00146709	0.315511	FALSE		FALSE
cg00576435	rs3795148	BLCAP;NNAT	chr20:37520785	4.60401	3.27544e-05	0.00146994	0.315445	FALSE		FALSE
cg01790771	rs3782131	ANO6;PLEKHA8P1	chr12:45217305	-4.60336	3.28253e-05	0.00147258	0.315383	FALSE		FALSE
cg08942016	rs4846382	HHIPL2	chr1:222548062	-4.60267	3.28992e-05	0.00147536	0.315319	FALSE		FALSE
cg26433444	GSA-rs1046279	PI16	chr6:36964572	4.60245	3.29234e-05	0.00147591	0.315298	FALSE		FALSE
cg07236912	rs902980	PDLIM5	chr4:94508231	-4.60138	3.30386e-05	0.00148054	0.315198	FALSE		FALSE
cg07245868	rs3130100	TAPBP;ZBTB22	chr6:33315277	-4.60106	3.30741e-05	0.00148159	0.315168	FALSE		FALSE
cg18776708	rs1317523		chr12:132431128	4.60058	3.31258e-05	0.00148336	0.315123	FALSE		FALSE
cg24119722	rs5996094	LINC00634	chr22:41951267	-4.59885	3.33149e-05	0.00149129	0.31496	FALSE		FALSE
cg06058699	rs12497656	CD96	chr3:111581863	4.59838	3.33659e-05	0.00149303	0.314916	FALSE		FALSE
cg10991184	rs660323	PTPRG	chr3:61777718	4.59771	3.34394e-05	0.00149578	0.314854	FALSE		FALSE
cg05132925	GSA-rs77018082	RP11-195M16.3	chr1:109896204	4.59684	3.35347e-05	0.0014995	0.314772	FALSE		FALSE
cg08984202	rs2524198		chr6:30453871	-4.5961	3.36161e-05	0.00150205	0.314703	FALSE		FALSE
cg08984202	rs2844729		chr6:30453871	-4.5961	3.36161e-05	0.00150205	0.314703	FALSE		FALSE
cg03984055	rs56314408	BCKDK	chr16:31105996	4.5946	3.3782e-05	0.00150891	0.314562	FALSE		FALSE
cg26725029	rs62076142	B3GNTL1	chr17:82963311	4.5941	3.38378e-05	0.00151086	0.314515	TRUE	rs76605898	FALSE
cg09357268	rs1111032	KCNK15	chr20:44750795	-4.59308	3.39518e-05	0.0015154	0.314419	FALSE		FALSE
cg17124408	rs10897407	SLC22A9	chr11:63369925	4.59252	3.40141e-05	0.00151763	0.314366	FALSE		FALSE
cg14534884	GSA-rs7858308		chr9:87308629	-4.59175	3.41001e-05	0.00152074	0.314294	FALSE		FALSE
cg23361290	GSA-rs4762651	AMDHD1	chr12:95956740	-4.59165	3.41115e-05	0.00152074	0.314285	FALSE		FALSE
cg04242396	rs1064055	EPN3	chr17:50531505	4.59156	3.41209e-05	0.00152074	0.314277	FALSE		FALSE
cg19959041	rs10891866	RP11-136I14.5	chr11:115581266	4.59029	3.42637e-05	0.00152656	0.314157	FALSE		FALSE
cg24693436	rs11768944	CARD11	chr7:2994001	-4.58978	3.43211e-05	0.00152856	0.314109	FALSE		FALSE
cg10346212	rs59918010		chr19:384388	4.58846	3.44703e-05	0.00153426	0.313985	FALSE		FALSE
cg10095777	rs3115671	VWA7;SAPCD1-AS1	chr6:31766514	-4.58842	3.4474e-05	0.00153426	0.313982	TRUE	rs28400001	FALSE
cg04144394	rs828334		chr5:3594063	4.58809	3.45123e-05	0.00153541	0.31395	FALSE		FALSE
cg12908899	rs2055567		chr2:241541529	-4.58777	3.45478e-05	0.00153644	0.313921	FALSE		FALSE
cg20667364	rs2072491	HIF3A	chr19:46304208	-4.58703	3.46323e-05	0.00153964	0.313851	FALSE		FALSE
cg08444004	rs3828219	HDAC4	chr2:239164481	-4.58649	3.46931e-05	0.00154178	0.313801	FALSE		FALSE
cg27154418	GSA-rs10417981	GP6;CTC-550B14.7	chr19:55014839	4.5855	3.4806e-05	0.00154624	0.313708	FALSE		FALSE
cg15142278	rs56162213		chr7:21540661	-4.58447	3.49239e-05	0.00155086	0.313611	FALSE		FALSE
cg24850860	rs11147627	CSNK1A1L	chr13:37105554	4.58437	3.49351e-05	0.00155086	0.313602	FALSE		FALSE
cg06090684	rs824312	UTP20	chr12:101278693	4.58224	3.51806e-05	0.0015612	0.313401	FALSE		FALSE
cg24479752	rs9261201	ZNRD1-AS1	chr6:30037395	4.58109	3.53134e-05	0.00156653	0.313293	FALSE		FALSE
cg16558432	GSA-rs72827614	NLRP1	chr17:5500484	4.58055	3.53759e-05	0.00156874	0.313243	FALSE		FALSE
cg02174203	rs868829	MYO7A	chr11:77137007	-4.57951	3.54965e-05	0.00157352	0.313145	FALSE		FALSE
cg19795793	GSA-rs861078	NRP2	chr2:205687119	-4.57935	3.5515e-05	0.00157377	0.31313	FALSE		FALSE
cg25569462	GSA-rs73021232	RP11-713C19.1;TRIML2	chr4:188105705	-4.57785	3.56907e-05	0.00158099	0.312989	TRUE	rs67650322	FALSE
cg02518135	GSA-rs2293590	RP11-978I15.10;RP11-634B7.4	chr1:247639436	4.57634	3.58682e-05	0.00158828	0.312847	FALSE		FALSE
cg16616514	rs3796403	PPP2R2C	chr4:6322901	-4.5745	3.60848e-05	0.0015973	0.312674	FALSE		FALSE
cg04623837	chr6:29944158	HCG9	chr6:29975636	4.57289	3.62758e-05	0.00160402	0.312523	FALSE		FALSE
cg04623837	rs3823374	HCG9	chr6:29975636	4.57289	3.62758e-05	0.00160402	0.312523	FALSE		FALSE
cg04623837	rs3823377	HCG9	chr6:29975636	4.57289	3.62758e-05	0.00160402	0.312523	FALSE		FALSE
cg01229865	rs1631350	ATP11A	chr13:112874436	-4.57121	3.64761e-05	0.0016123	0.312365	TRUE	rs181232762	FALSE
cg17544584	exm2266518	AC004692.4;HECW1	chr7:43249171	-4.57025	3.65913e-05	0.00161644	0.312274	FALSE		FALSE
cg15526941	rs2341354	PERM1	chr1:982274	4.57021	3.6596e-05	0.00161644	0.312271	TRUE	rs571886408	FALSE
cg05182583	rs3130623	PRRC2A	chr6:31630686	4.57001	3.66202e-05	0.00161693	0.312252	FALSE		FALSE
cg11405475	rs4951031	SNRPE	chr1:203861071	4.56834	3.6821e-05	0.00162521	0.312095	FALSE		FALSE
cg13196879	rs1116221	TRIM31	chr6:30103649	4.56798	3.68644e-05	0.00162655	0.312061	FALSE		FALSE
cg25611756	rs4671620	AC007880.1	chr2:64859856	-4.56741	3.69327e-05	0.00162898	0.312008	FALSE		FALSE
cg05088257	rs10892892	UBASH3B	chr11:122750337	4.56628	3.707e-05	0.00163445	0.311902	FALSE		FALSE
cg13262424	rs2021719		chr6:30481290	4.56615	3.70862e-05	0.00163458	0.311889	FALSE		FALSE
cg13806267	rs4963074		chr11:1343915	-4.56583	3.71242e-05	0.00163508	0.31186	TRUE	rs138025730	FALSE
cg06645674	rs71859853	ROBO3	chr11:124880458	-4.56591	3.71145e-05	0.00163508	0.311867	FALSE		FALSE
cg02482718	GSA-rs12567266	AJAP1	chr1:4666698	-4.56454	3.72815e-05	0.00164142	0.311738	FALSE		FALSE
cg16483840	rs2071540	PSMB8;PSMB9;PSMB8-AS1	chr6:32845175	-4.56409	3.73366e-05	0.00164326	0.311696	FALSE		FALSE
cg08179037	rs2523393	HLA-F-AS1;HLA-F	chr6:29738037	4.56358	3.73993e-05	0.00164543	0.311648	FALSE		FALSE
cg08641024	rs8060193	RP11-169E6.3;RP11-169E6.4	chr16:47013776	4.56297	3.74745e-05	0.00164816	0.31159	FALSE		FALSE
cg10592901	rs2239185	VDR	chr12:47851435	4.56232	3.75539e-05	0.00165106	0.311529	FALSE		FALSE
cg07156273	rs3795148	BLCAP;NNAT	chr20:37520610	4.56167	3.76333e-05	0.00165396	0.311469	FALSE		FALSE
cg04072928	rs3094187	TCF19;CCHCR1	chr6:31158172	-4.55792	3.80986e-05	0.00167321	0.311116	FALSE		FALSE
cg04072928	rs3095239	TCF19;CCHCR1	chr6:31158172	-4.55792	3.80986e-05	0.00167321	0.311116	FALSE		FALSE
cg18449596	rs41281563	CRYBB3	chr22:25199697	4.55762	3.81365e-05	0.00167429	0.311087	FALSE		FALSE
cg01683270	rs6849808	ABLIM2	chr4:8135268	4.55668	3.82536e-05	0.00167883	0.310999	FALSE		FALSE
cg04007531	rs3903160		chr6:29965733	-4.55612	3.83246e-05	0.00168134	0.310946	FALSE		FALSE
cg09093485	rs11753939	RNF39	chr6:30071104	4.55525	3.84339e-05	0.00168554	0.310864	FALSE		FALSE
cg07807395	rs12122754		chr1:4638355	4.55414	3.85733e-05	0.00169105	0.31076	FALSE		FALSE
cg14646094	rs3130055	MCCD1	chr6:31528974	-4.55362	3.8639e-05	0.00169333	0.310711	FALSE		FALSE
cg07799877	rs12144733		chr1:247090512	-4.55252	3.87785e-05	0.00169884	0.310608	FALSE		FALSE
cg25110734	rs2302273	PDGFRB	chr5:150156086	4.55194	3.88516e-05	0.00170144	0.310553	FALSE		FALSE
cg06048973	rs496394	ACTC1;RP11-814P5.1	chr15:34795905	-4.55163	3.88909e-05	0.00170255	0.310524	FALSE		FALSE
cg22225219	rs9398356		chr6:113620141	-4.55123	3.89429e-05	0.00170422	0.310486	FALSE		FALSE
cg03539623	GSA-rs11236460	CTD-2530H12.4	chr11:75583238	-4.54956	3.91561e-05	0.00171295	0.310329	FALSE		FALSE
cg12076350	GSA-rs3873388	HLA-C;XXbac-BPG248L24.10	chr6:31308013	4.54925	3.91951e-05	0.00171404	0.3103	FALSE		FALSE
cg11338121	rs10085780	PDK4;AC002451.3	chr7:95596673	4.54893	3.92361e-05	0.00171523	0.31027	FALSE		FALSE
cg23757721	rs3795148	BLCAP;NNAT	chr20:37520201	4.54707	3.94759e-05	0.00172389	0.310095	FALSE		FALSE
cg16903225	rs30601	PDE1C	chr7:32071453	4.54708	3.94751e-05	0.00172389	0.310096	FALSE		FALSE
cg07157030	rs3742627	RHOJ	chr14:63204637	-4.54707	3.94764e-05	0.00172389	0.310095	FALSE		FALSE
cg18429048	rs34558695		chr12:108581820	4.54586	3.96323e-05	0.00173009	0.309981	FALSE		FALSE
cg02643433	rs2806167	DSP	chr6:7543963	-4.5455	3.96794e-05	0.00173153	0.309947	FALSE		FALSE
cg13679714	rs9916601	ENPP7	chr17:79733147	4.54451	3.98078e-05	0.00173652	0.309854	FALSE		FALSE
cg13608545	rs6002950		chr22:42770132	4.5438	3.99005e-05	0.00173872	0.309787	FALSE		FALSE
cg14440550	exm792714	ABO	chr9:133255730	-4.54395	3.98812e-05	0.00173872	0.309801	FALSE		FALSE
cg01621764	GSA-rs4804079	ACTL9	chr19:8698824	4.54381	3.98993e-05	0.00173872	0.309788	FALSE		FALSE
cg08506353	rs9277761	HLA-DPB2	chr6:33128534	-4.54293	4.00141e-05	0.00174244	0.309706	TRUE	rs185037470	FALSE
cg08506353	rs9277765	HLA-DPB2	chr6:33128534	-4.54293	4.00141e-05	0.00174244	0.309706	TRUE	rs185037470	FALSE
cg22136013	GSA-rs9277726	HLA-DPB2	chr6:33123813	-4.54156	4.01943e-05	0.00174955	0.309576	FALSE		FALSE
cg15641364	rs7551141	TAGLN2	chr1:159922415	-4.54147	4.02058e-05	0.00174955	0.309568	FALSE		FALSE
cg25285646	rs2256183	HCP5;MICA	chr6:31412654	-4.54104	4.02619e-05	0.00175137	0.309528	FALSE		FALSE
cg01718139	rs8111849	VSTM1	chr19:54063583	-4.53981	4.04248e-05	0.00175784	0.309412	FALSE		FALSE
cg21136859	GSA-rs13024811	GEMIN6;SRSF7	chr2:38752459	4.53952	4.04631e-05	0.00175888	0.309384	FALSE		FALSE
cg18789887	rs6804033	GALNT15	chr3:16174592	4.53927	4.0496e-05	0.00175916	0.309361	FALSE		FALSE
cg22104744	rs7986001	RASA3	chr13:114064357	4.53926	4.04981e-05	0.00175916	0.30936	FALSE		FALSE
cg10220068	rs4432844	GFPT2	chr5:180343006	4.53913	4.05146e-05	0.00175926	0.309348	FALSE		FALSE
cg23483840	rs2240619	HLA-J;HCG4P3;ZNRD1-AS1	chr6:30007066	4.53764	4.07132e-05	0.00176664	0.309207	FALSE		FALSE
cg06195293	rs9261472	TRIM40	chr6:30137107	-4.53769	4.07055e-05	0.00176664	0.309213	FALSE		FALSE
cg00931874	rs2317446		chr13:112620220	-4.53643	4.08738e-05	0.00177298	0.309094	FALSE		FALSE
cg11084474	rs1317523		chr12:132431088	4.53539	4.10138e-05	0.00177658	0.308995	FALSE		FALSE
cg16952963	rs263423		chr10:8047218	-4.53555	4.0992e-05	0.00177658	0.309011	FALSE		FALSE
cg25962605	rs3795148	BLCAP;NNAT	chr20:37521049	4.53551	4.09969e-05	0.00177658	0.309007	FALSE		FALSE
cg26083330	rs3795148	BLCAP;NNAT	chr20:37520212	4.53538	4.10143e-05	0.00177658	0.308995	FALSE		FALSE
cg10877130	rs7940215		chr11:69471003	4.53362	4.12511e-05	0.00178621	0.308829	FALSE		FALSE
cg03321043	rs70991108	MSH3;DHFR	chr5:80654681	4.53349	4.1269e-05	0.00178635	0.308817	FALSE		FALSE
cg07249785	rs77601412	GPR123	chr10:133072235	4.53293	4.13445e-05	0.00178899	0.308764	FALSE		FALSE
cg03429689	rs413450	FAM174B	chr15:92656305	4.53064	4.16555e-05	0.00180182	0.308548	FALSE		FALSE
cg19575837	GSA-rs4789769	OGFOD3	chr17:82414925	4.52972	4.17811e-05	0.00180662	0.308461	FALSE		FALSE
cg19678392	rs854571	PON1	chr7:95324497	-4.52653	4.22185e-05	0.00182489	0.308161	TRUE	rs543016244	FALSE
cg01863613	rs6505162	NSRP1;RP11-1148O4.2;MIR423	chr17:30116564	-4.52642	4.22338e-05	0.00182491	0.308151	FALSE		FALSE
cg04768479	rs9261444		chr6:30127514	-4.5261	4.22778e-05	0.00182553	0.308121	FALSE		FALSE
cg04768479	rs9261448		chr6:30127514	-4.5261	4.22778e-05	0.00182553	0.308121	FALSE		FALSE
cg20587168	GSA-rs4804079	ACTL9	chr19:8698478	4.52465	4.24786e-05	0.00183356	0.307984	FALSE		FALSE
cg12280326	rs4803168	MIR516B2	chr19:53724064	4.52438	4.25164e-05	0.00183455	0.307958	TRUE	rs28664965	FALSE
cg18771538	rs6466200		chr7:107843340	-4.52338	4.26556e-05	0.00183991	0.307864	FALSE		FALSE
cg27531490	rs1800630	TNF	chr6:31574681	4.5227	4.27494e-05	0.00184331	0.307801	FALSE		FALSE
cg18297044	rs4719278		chr7:1753198	-4.52203	4.28438e-05	0.00184674	0.307737	FALSE		FALSE
cg13262424	rs2021720		chr6:30481290	4.52178	4.28785e-05	0.00184694	0.307714	FALSE		FALSE
cg13262424	rs9295898		chr6:30481290	4.52178	4.28785e-05	0.00184694	0.307714	FALSE		FALSE
cg06704589	GSA-rs2149215		chr13:112443585	-4.52084	4.30101e-05	0.00185196	0.307625	FALSE		FALSE
cg07550595	GSA-rs12548089	ARHGEF10	chr8:1912598	4.5203	4.3086e-05	0.00185458	0.307574	FALSE		FALSE
cg13429614	GSA-rs3873388	HLA-C;XXbac-BPG248L24.10	chr6:31308889	4.51971	4.31695e-05	0.00185688	0.307519	FALSE		FALSE
cg06012872	rs3740086	TMEM72-AS1	chr10:44879392	-4.51977	4.31616e-05	0.00185688	0.307524	FALSE		FALSE
cg25264948	rs3115671	VWA7;SAPCD1-AS1	chr6:31766454	-4.51817	4.33873e-05	0.00186559	0.307373	FALSE		FALSE
cg07389463	rs10902453		chr12:131811848	4.51759	4.34692e-05	0.00186846	0.307319	FALSE		FALSE
cg00334056	GSA-rs756139	LEMD2	chr6:33787880	4.516	4.36949e-05	0.00187751	0.307169	FALSE		FALSE
cg06725957	rs12479385	ESPNL	chr2:238128167	-4.51539	4.37825e-05	0.00188062	0.307112	FALSE		FALSE
cg02897359	GSA-rs34416404	HSPA1L;HSPA1A	chr6:31815140	4.51475	4.38749e-05	0.00188393	0.307051	FALSE		FALSE
cg00540464	rs10409339	CTD-3222D19.2	chr19:16544939	-4.51363	4.40345e-05	0.00189012	0.306946	FALSE		FALSE
cg21622025	rs9391806	HLA-L;HCG17	chr6:30259397	4.51298	4.41278e-05	0.00189347	0.306885	FALSE		FALSE
cg19308769	rs67219467	RP5-1125N11.1	chr1:30817002	4.51109	4.44012e-05	0.00190454	0.306706	FALSE		FALSE
cg03948781	GSA-rs17345153	DSTYK	chr1:205210454	4.51001	4.45581e-05	0.00191061	0.306604	FALSE		FALSE
cg27663071	rs7973929	SYT1	chr12:78915425	-4.50931	4.46598e-05	0.0019143	0.306539	FALSE		FALSE
cg07497520	GSA-rs34310002		chr17:9002423	4.50857	4.47684e-05	0.00191706	0.306469	FALSE		FALSE
cg07497520	rs73256640		chr17:9002423	4.50857	4.47684e-05	0.00191706	0.306469	FALSE		FALSE
cg14102644	GSA-rs2989577		chr9:78368879	4.5085	4.47792e-05	0.00191706	0.306462	FALSE		FALSE
cg17340391	rs67748044		chr3:128432734	-4.50834	4.4802e-05	0.00191706	0.306447	FALSE		FALSE
cg25676471	rs5750781	PDGFB	chr22:39237491	-4.50844	4.47874e-05	0.00191706	0.306456	FALSE		FALSE
cg24310133	GSA-rs4407796	SLC37A3	chr7:140398778	4.50804	4.4846e-05	0.00191827	0.306418	FALSE		FALSE
cg22354175	rs1041385	ATP11AUN	chr13:112651586	-4.50678	4.50303e-05	0.00192549	0.3063	FALSE		FALSE
cg02787980	rs73570753	RP11-380I10.4;PNOC	chr8:28317296	4.50645	4.50795e-05	0.00192693	0.306268	FALSE		FALSE
cg23618477	rs9455504		chr6:168934776	4.5035	4.55152e-05	0.00194488	0.30599	TRUE	rs183180999	FALSE
cg14993813	GSA-rs41293277	NSUN4	chr1:46340615	-4.50327	4.55496e-05	0.00194567	0.305968	FALSE		FALSE
cg03666441	GSA-rs66687178	KCTD11;ACAP1	chr17:7351351	-4.50228	4.5697e-05	0.00195129	0.305875	FALSE		FALSE
cg13075444	GSA-rs11032332	KIAA1549L	chr11:33658880	4.49928	4.61455e-05	0.00196976	0.305593	FALSE		FALSE
cg21038957	rs945772	SMOX	chr20:4148473	-4.49851	4.62615e-05	0.00197403	0.30552	FALSE		FALSE
cg00009523	rs4453719	SNTG2	chr2:1169664	4.49831	4.62917e-05	0.00197463	0.305501	TRUE	rs5024308	FALSE
cg14301212	rs2245961	HCG9	chr6:29975899	-4.49602	4.66388e-05	0.00198875	0.305285	FALSE		FALSE
cg26470501	rs112949028	BCL3	chr19:44749697	-4.49564	4.66974e-05	0.00199056	0.305249	FALSE		FALSE
cg16655343	rs1610602	HLA-F-AS1;HLA-F	chr6:29733785	4.49445	4.68791e-05	0.00199761	0.305136	TRUE	rs2735052	FALSE
cg14087351	GSA-rs34060476	MLXIPL	chr7:73623659	-4.49413	4.69279e-05	0.001999	0.305106	FALSE		FALSE
cg14707392	rs1424752	MED19;TMX2-CTNND1;TMX2	chr11:57712345	4.49373	4.69878e-05	0.00200086	0.305069	FALSE		FALSE
cg15384453	rs1108052		chr6:30102304	-4.49321	4.70684e-05	0.0020036	0.30502	FALSE		FALSE
cg19662895	rs60681650	RAD51B	chr14:68607737	-4.49064	4.74634e-05	0.00201972	0.304778	FALSE		FALSE
cg05981034	GSA-rs35149363	CRK	chr17:1462869	4.48964	4.76195e-05	0.00202566	0.304683	FALSE		FALSE
cg02875787	GSA-rs10998973	COL13A1	chr10:69803101	-4.48889	4.7735e-05	0.00202917	0.304613	FALSE		FALSE
cg04473621	GSA-rs6897978	HSD17B4	chr5:119453024	4.48891	4.77318e-05	0.00202917	0.304614	FALSE		FALSE
cg00523742	rs12450996	SECTM1	chr17:82335433	4.48721	4.79974e-05	0.00203962	0.304454	FALSE		FALSE
cg00951395	rs41271527	MAP10	chr1:232806028	4.487	4.80306e-05	0.00204033	0.304434	FALSE		FALSE
cg23643435	rs3821023	GALM	chr2:38666108	-4.48542	4.82783e-05	0.00205015	0.304285	FALSE		FALSE
cg27630957	GSA-rs113687952		chr10:133022624	4.48433	4.84501e-05	0.00205673	0.304182	FALSE		FALSE
cg15275393	rs10945765	PARK2	chr6:161646655	4.48379	4.85352e-05	0.00205964	0.304131	FALSE		FALSE
cg08309069	rs2074488	HLA-C	chr6:31272873	-4.48164	4.88768e-05	0.0020731	0.303928	FALSE		FALSE
cg12252547	rs3812491	MAL2	chr8:119207792	-4.48158	4.88862e-05	0.0020731	0.303922	TRUE	rs929953	FALSE
cg23336702	rs7839535	RP11-629O1.2	chr8:133573571	-4.47967	4.9192e-05	0.00208535	0.303741	FALSE		FALSE
cg02501155	rs78145196	RP11-679B19.2	chr16:79229575	-4.47909	4.92837e-05	0.00208852	0.303687	FALSE		FALSE
cg20531872	rs712004	CEP19;PIGX	chr3:196713215	-4.47856	4.937e-05	0.00209146	0.303637	FALSE		FALSE
cg17562433	rs1877687	DNAI2	chr17:74274015	4.47587	4.98041e-05	0.00210913	0.303383	FALSE		FALSE
cg08771019	rs3130100	TAPBP;ZBTB22	chr6:33315367	-4.47312	5.02512e-05	0.00212733	0.303124	FALSE		FALSE
cg19003803	rs13265349	TSNARE1	chr8:142335354	-4.47227	5.03904e-05	0.00213249	0.303043	FALSE		FALSE
cg18240543	rs553727	CRTAC1;GOLGA7B	chr10:97871250	-4.47189	5.04528e-05	0.00213399	0.303007	FALSE		FALSE
cg05265849	rs2069832	IL6;AC073072.5	chr7:22727770	-4.47185	5.04605e-05	0.00213399	0.303003	FALSE		FALSE
cg01827781	rs747973	CDIPT-AS1;CDIPT	chr16:29863823	4.47064	5.06586e-05	0.00214163	0.302889	FALSE		FALSE
cg26361518	rs6997056		chr8:1419016	-4.47033	5.07098e-05	0.00214306	0.30286	FALSE		FALSE
cg27583149	rs8050894	RP11-196G11.1;RP11-196G11.3;VKORC1	chr16:31094160	-4.46907	5.09189e-05	0.00215116	0.30274	FALSE		FALSE
cg15691775	rs2287371	CEP41	chr7:130441004	-4.4681	5.10792e-05	0.00215719	0.302649	FALSE		FALSE
cg19708337	GSA-rs546445	MTF2	chr1:93078749	-4.46783	5.11246e-05	0.00215837	0.302623	FALSE		FALSE
cg22785672	rs17551738	DBNL	chr7:44044050	-4.46541	5.15291e-05	0.0021747	0.302395	FALSE		FALSE
cg05994850	rs9261445		chr6:30127563	-4.46404	5.17595e-05	0.00218279	0.302265	FALSE		FALSE
cg05994850	rs9261446		chr6:30127563	-4.46404	5.17595e-05	0.00218279	0.302265	FALSE		FALSE
cg07514654	rs10237947	AC006372.4	chr7:157465367	4.46395	5.17738e-05	0.00218279	0.302257	FALSE		FALSE
cg12473849	rs9289530		chr3:137163906	4.46375	5.18078e-05	0.00218347	0.302238	FALSE		FALSE
cg03057528	rs7181409	KIAA1024	chr15:79451124	4.46226	5.20587e-05	0.00219255	0.302098	FALSE		FALSE
cg08438690	rs7618915	PPM1M	chr3:52245386	4.46232	5.20498e-05	0.00219255	0.302103	FALSE		FALSE
cg08318506	GSA-rs113073242	PDHX;APIP	chr11:34916800	4.46196	5.21099e-05	0.00219396	0.302069	FALSE		FALSE
cg14413354	rs9647239	AL133493.2	chr21:45592247	-4.46083	5.2302e-05	0.00220129	0.301962	FALSE		FALSE
cg08755130	rs7751815	HLA-F-AS1;HLA-F	chr6:29738100	-4.45971	5.24924e-05	0.00220855	0.301857	FALSE		FALSE
cg06665322	rs2281962	GPA33	chr1:167090127	-4.45939	5.25481e-05	0.00221014	0.301826	FALSE		FALSE
cg09591041	rs9261401		chr6:30100693	4.45923	5.25752e-05	0.00221053	0.301811	TRUE	rs74530165	FALSE
cg04832450	GSA-rs247884	ATP2C2	chr16:84453471	-4.45894	5.26245e-05	0.00221184	0.301784	FALSE		FALSE
cg20582779	rs4846382	HHIPL2	chr1:222548032	-4.45837	5.27218e-05	0.00221442	0.30173	FALSE		FALSE
cg12091331	rs2020919	PLAT	chr8:42207795	-4.45845	5.27081e-05	0.00221442	0.301737	FALSE		FALSE
cg24258529	GSA-rs11942617		chr4:1568957	-4.45747	5.28767e-05	0.00222017	0.301645	FALSE		FALSE
cg17906168	rs9520087	EFNB2	chr13:106492004	-4.45662	5.30227e-05	0.00222554	0.301564	FALSE		FALSE
cg07405796	rs2021723	TRIM40	chr6:30136774	4.45528	5.32549e-05	0.00223377	0.301437	FALSE		FALSE
cg07405796	rs2021731	TRIM40	chr6:30136774	4.45528	5.32549e-05	0.00223377	0.301437	FALSE		FALSE
cg15765638	rs7779518		chr7:152903730	-4.45432	5.34205e-05	0.00223903	0.301347	TRUE	rs2535969	FALSE
cg13080465	rs11054833	MANSC1	chr12:12350522	4.45424	5.34347e-05	0.00223903	0.301339	FALSE		FALSE
cg15602054	rs74171294	PTCHD3P2;KLHL23	chr2:169768174	-4.45427	5.34303e-05	0.00223903	0.301342	FALSE		FALSE
cg21869046	rs28493229	ITPKC;ADCK4	chr19:40719099	4.45352	5.35608e-05	0.00224355	0.301271	FALSE		FALSE
cg08702413	GSA-rs900641	ALDH7A1	chr5:126595582	-4.45228	5.3777e-05	0.00225184	0.301154	FALSE		FALSE
cg01109643	rs9577176	MCF2L	chr13:112892916	4.45175	5.38684e-05	0.0022549	0.301104	FALSE		FALSE
cg19037007	rs910857	SLC52A3	chr20:761153	4.45067	5.40589e-05	0.0022621	0.301002	FALSE		FALSE
cg05518022	rs11643607	RP11-483P21.2;HSBP1	chr16:83807924	4.45	5.41764e-05	0.00226548	0.300938	FALSE		FALSE
cg18345826	rs9379896	SYCP2L;RP11-637O19.3	chr6:10886789	-4.45	5.41763e-05	0.00226548	0.300938	FALSE		FALSE
cg08593051	rs919364	TEAD2;DKKL1	chr19:49363705	4.44957	5.42524e-05	0.00226789	0.300898	FALSE		FALSE
cg26863842	rs2523512	ATP6V1G2-DDX39B;DDX39B	chr6:31538945	4.44932	5.42962e-05	0.00226895	0.300874	FALSE		FALSE
cg16582419	rs2021163	RNF39	chr6:30071220	4.44881	5.43871e-05	0.00227198	0.300825	FALSE		FALSE
cg11566244	rs17593068	GSTP1	chr11:67584314	4.4473	5.46534e-05	0.00228078	0.300683	FALSE		FALSE
cg11566244	rs36211089	GSTP1	chr11:67584314	4.4473	5.46534e-05	0.00228078	0.300683	FALSE		FALSE
cg11566244	rs762803	GSTP1	chr11:67584314	4.4473	5.46534e-05	0.00228078	0.300683	FALSE		FALSE
cg13361703	rs11187723	SLC35G1	chr10:93893689	4.44688	5.47291e-05	0.00228317	0.300643	FALSE		FALSE
cg19236328	rs3131297	AGPAT1	chr6:32174104	4.44644	5.48062e-05	0.00228561	0.300602	TRUE	rs408359	FALSE
cg27474382	rs3763366	XXbac-BPG246D15.9;TAP2	chr6:32839773	-4.44575	5.49305e-05	0.00229002	0.300536	FALSE		FALSE
cg10759590	rs10143703	CBLN3;KHNYN	chr14:24429667	-4.44535	5.50016e-05	0.00229221	0.300499	FALSE		FALSE
cg14614539	rs2071287	NOTCH4	chr6:32202680	-4.44186	5.56288e-05	0.00231757	0.300168	FALSE		FALSE
cg20358124	rs743815	MCM5	chr22:35400631	-4.44167	5.56629e-05	0.0023182	0.300151	FALSE		FALSE
cg03461431	rs4660468	KCNQ4	chr1:40819423	-4.44119	5.57499e-05	0.00232104	0.300105	FALSE		FALSE
cg03420068	rs75754363	BOC	chr3:113222956	4.4409	5.58028e-05	0.00232246	0.300077	FALSE		FALSE
cg20216030	rs3737058	BNIP3;RP11-45A17.2	chr10:131971359	4.44037	5.58983e-05	0.00232437	0.300028	FALSE		FALSE
cg25974017	rs35004777	MGMT	chr10:129525825	-4.44033	5.59054e-05	0.00232437	0.300024	FALSE		FALSE
cg02807146	rs3817346	NDC80;METTL4	chr18:2571313	-4.44039	5.58952e-05	0.00232437	0.300029	FALSE		FALSE
cg21999939	rs4866667	C5orf38	chr5:2754889	-4.43988	5.59871e-05	0.00232652	0.299981	FALSE		FALSE
cg07493874	rs31489	CLPTM1L	chr5:1342056	-4.43984	5.59949e-05	0.00232652	0.299977	FALSE		FALSE
cg19218082	rs4773187	COL4A2;COL4A2-AS2	chr13:110458824	4.43808	5.63161e-05	0.00233908	0.299811	TRUE	rs7990214	FALSE
cg27071793	GSA-rs3873388	HLA-C;XXbac-BPG248L24.10	chr6:31307940	4.43655	5.65963e-05	0.00234993	0.299666	FALSE		FALSE
cg17134153	rs7528684	FCRL3	chr1:157700537	4.43617	5.66653e-05	0.002352	0.299631	FALSE		FALSE
cg26858414	rs3094216	PSORS1C1;CDSN	chr6:31115544	-4.43583	5.67278e-05	0.00235222	0.299598	FALSE		FALSE
cg26858414	rs3094220	PSORS1C1;CDSN	chr6:31115544	-4.43583	5.67278e-05	0.00235222	0.299598	FALSE		FALSE
cg26858414	rs3095298	PSORS1C1;CDSN	chr6:31115544	-4.43583	5.67278e-05	0.00235222	0.299598	FALSE		FALSE
cg11257113	GSA-rs2278637	RP11-599B13.6	chr17:8158885	-4.43573	5.67468e-05	0.00235222	0.299589	FALSE		FALSE
cg14404763	rs4715	SFTPC;BMP1	chr8:22164095	4.43554	5.67826e-05	0.00235291	0.29957	FALSE		FALSE
cg17002719	rs9639128	VWDE	chr7:12404386	4.43466	5.69444e-05	0.00235882	0.299487	TRUE	rs6968600	FALSE
cg24488001	rs12736761	LINC01139	chr1:238481328	4.43399	5.70681e-05	0.00236315	0.299424	FALSE		FALSE
cg27583149	rs2884737	RP11-196G11.1;RP11-196G11.3;VKORC1	chr16:31094160	-4.43366	5.71302e-05	0.00236492	0.299393	FALSE		FALSE
cg08506353	rs9277766	HLA-DPB2	chr6:33128534	-4.43231	5.73807e-05	0.0023745	0.299265	TRUE	rs185037470	FALSE
cg27642771	rs2281479	SPEF1	chr20:3781519	4.43206	5.74264e-05	0.00237559	0.299242	FALSE		FALSE
cg02451928	rs720465	TCF19;CCHCR1	chr6:31158170	4.43157	5.75191e-05	0.00237863	0.299195	FALSE		FALSE
cg17591595	rs1859166	HOXA-AS3;HOXA3;HOXA4;RP1-170O19.22;HOXA-AS2	chr7:27131431	4.43035	5.77462e-05	0.00238722	0.29908	FALSE		FALSE
cg05373263	rs12714369	LINC01250	chr2:3059342	-4.4291	5.79815e-05	0.00239588	0.298961	FALSE		FALSE
cg02036364	rs8044982	NDRG4	chr16:58487538	-4.42903	5.79946e-05	0.00239588	0.298955	FALSE		FALSE
cg15077975	rs12635313	GRM7-AS3	chr3:6739542	4.42871	5.80542e-05	0.00239754	0.298925	FALSE		FALSE
cg13436843	rs1116221	TRIM31-AS1;TRIM31	chr6:30103823	4.42835	5.81232e-05	0.00239958	0.29889	FALSE		FALSE
cg16240755	rs11684238		chr2:101342615	-4.42784	5.82195e-05	0.00240275	0.298842	FALSE		FALSE
cg26730543	rs2301751	RNF39	chr6:30071822	4.4275	5.82836e-05	0.00240379	0.29881	FALSE		FALSE
cg26730543	rs9261296	RNF39	chr6:30071822	4.4275	5.82836e-05	0.00240379	0.29881	FALSE		FALSE
cg20621021	GSA-rs3812706	EIF4EBP2	chr10:70403784	-4.42665	5.84437e-05	0.00240958	0.29873	FALSE		FALSE
cg19032532	rs6510683	GNG7	chr19:2547068	-4.42563	5.86382e-05	0.0024168	0.298633	FALSE		FALSE
cg06484146	rs6968277	VWDE	chr7:12404253	-4.4245	5.88522e-05	0.00242481	0.298526	FALSE		FALSE
cg04818594	rs685879	USP2-AS1	chr11:119470538	-4.42386	5.89761e-05	0.0024291	0.298465	FALSE		FALSE
cg09735274	rs1116222	TRIM31-AS1;TRIM31	chr6:30103834	4.42186	5.93589e-05	0.00244405	0.298276	FALSE		FALSE
cg15586393	rs1564508	CTBP1;CTBP1-AS2	chr4:1250297	4.4211	5.95058e-05	0.00244928	0.298204	FALSE		FALSE
cg10098523	rs201392001	NR5A2	chr1:200033214	-4.41997	5.97233e-05	0.00245577	0.298098	FALSE		FALSE
cg10098523	rs2737660	NR5A2	chr1:200033214	-4.41997	5.97233e-05	0.00245577	0.298098	FALSE		FALSE
cg10098523	rs2737661	NR5A2	chr1:200033214	-4.41997	5.97233e-05	0.00245577	0.298098	FALSE		FALSE
cg10814153	GSA-rs61277751	ODF3L2	chr19:474972	4.41948	5.98194e-05	0.0024589	0.298051	FALSE		FALSE
cg25467367	rs446886	NUB1	chr7:151355034	4.41878	5.99547e-05	0.00246364	0.297985	FALSE		FALSE
cg18834058	GSA-rs12154696	AP5Z1	chr7:4792542	4.41818	6.00723e-05	0.00246765	0.297927	FALSE		FALSE
cg23283423	rs62070217	NXN	chr17:918305	4.41717	6.0268e-05	0.00247487	0.297832	FALSE		FALSE
cg14877834	rs1757470		chr10:33862437	4.41697	6.03088e-05	0.00247572	0.297813	TRUE	rs11009549	FALSE
cg15419294	GSA-rs36118060	NLRP5	chr19:56061578	4.41617	6.04638e-05	0.00248125	0.297738	FALSE		FALSE
cg02295216	GSA-rs16956627	CKLF;CKLF-CMTM1;TK2	chr16:66551306	-4.41489	6.07155e-05	0.00249075	0.297616	FALSE		FALSE
cg01760100	rs2078478	PRDM7	chr16:90063753	-4.41406	6.08798e-05	0.00249666	0.297537	FALSE		FALSE
cg18422632	GSA-rs7108227	NAV2	chr11:19597429	-4.41371	6.09479e-05	0.00249862	0.297505	TRUE	rs4497386	FALSE
cg19593401	rs28364604	CCDC80	chr3:112641598	4.41335	6.10194e-05	0.00250072	0.297471	FALSE		FALSE
cg09577455	rs2267635	GABBR1	chr6:29625604	-4.41119	6.1449e-05	0.00251665	0.297266	FALSE		FALSE
cg09577455	rs715044	GABBR1	chr6:29625604	-4.41119	6.1449e-05	0.00251665	0.297266	FALSE		FALSE
cg12630018	rs6041333	SDCBP2	chr20:1314213	-4.41075	6.15358e-05	0.00251937	0.297224	FALSE		FALSE
cg07533100	GSA-rs9923670	RP11-505K9.4	chr16:83933757	-4.4098	6.17268e-05	0.00252635	0.297134	FALSE		FALSE
cg23470939	rs9267810	PPT2-EGFL8;PRRT1;PPT2	chr6:32153697	4.40854	6.19782e-05	0.0025358	0.297015	FALSE		FALSE
cg26344334	GSA-rs7576701	ALLC	chr2:3670624	-4.4084	6.20061e-05	0.0025361	0.297002	FALSE		FALSE
cg07211292	GSA-rs6061112	RP1-310O13.7;CCM2L	chr20:32031070	-4.40678	6.23323e-05	0.00254859	0.296848	FALSE		FALSE
cg04000474	rs267307	CTC-428G20.6;PGGT1B	chr5:115263171	-4.40657	6.23748e-05	0.00254864	0.296828	FALSE		FALSE
cg06163629	GSA-rs1800902	GNAS;GNAS-AS1	chr20:58839828	-4.40665	6.23602e-05	0.00254864	0.296835	FALSE		FALSE
cg13436843	rs2844796	TRIM31-AS1;TRIM31	chr6:30103823	4.40628	6.24342e-05	0.00255022	0.296801	FALSE		FALSE
cg23038520	rs2453710	RPLP0P2	chr11:61639035	4.40605	6.24807e-05	0.00255127	0.296779	FALSE		FALSE
cg02224021	rs55952682		chr19:836715	-4.40586	6.25192e-05	0.002552	0.296761	FALSE		FALSE
cg17750401	rs6934429	C6orf10;XXbac-BPG154L12.5	chr6:32312058	-4.40482	6.2731e-05	0.0025598	0.296662	FALSE		FALSE
cg14181940	rs2670826	CD300A	chr17:74466940	-4.4046	6.27752e-05	0.00256075	0.296641	FALSE		FALSE
cg15700661	rs774265	SKAP2	chr7:26919299	4.40397	6.29039e-05	0.00256515	0.296581	FALSE		FALSE
cg05728596	exm2269371	GPBAR1	chr2:218263751	4.40175	6.33561e-05	0.00258274	0.296372	FALSE		FALSE
cg16878809	rs61494295	RP11-27N21.3;RP11-26J3.1	chr8:79781501	-4.40133	6.34434e-05	0.00258544	0.296332	FALSE		FALSE
cg27425327	rs10860806	DRAM1	chr12:101876944	4.40069	6.35743e-05	0.00258907	0.296271	FALSE		FALSE
cg18714712	GSA-rs2288478	TEAD2;DKKL1	chr19:49363659	-4.40077	6.35582e-05	0.00258907	0.296279	FALSE		FALSE
cg17881007	rs12533730	WDR86-AS1;WDR86	chr7:151408935	4.4002	6.36757e-05	0.00259234	0.296225	FALSE		FALSE
cg19331988	rs1016839		chr2:88471512	-4.3986	6.40068e-05	0.00260496	0.296073	FALSE		FALSE
cg24936720	GSA-rs2232775	CD320;ELAVL1;NDUFA7	chr19:8308723	4.39774	6.41855e-05	0.00261137	0.295991	FALSE		FALSE
cg14039343	rs2282850	TAPBP;RGL2	chr6:33299906	4.39735	6.42656e-05	0.00261377	0.295955	FALSE		FALSE
cg26719062	rs9261445		chr6:30127571	-4.39649	6.44458e-05	0.00261937	0.295873	FALSE		FALSE
cg26719062	rs9261446		chr6:30127571	-4.39649	6.44458e-05	0.00261937	0.295873	FALSE		FALSE
cg02364236	rs13110902	SHISA3	chr4:42396956	-4.39598	6.45513e-05	0.00262279	0.295825	FALSE		FALSE
cg06832446	GSA-rs72706954		chr4:185021546	4.39338	6.50967e-05	0.00264408	0.295579	FALSE		FALSE
cg18737081	rs1749849	ZMIZ1	chr10:79240049	-4.39062	6.56819e-05	0.00266697	0.295316	FALSE		FALSE
cg10625090	rs6662706	CEP104	chr1:3815078	4.39034	6.57418e-05	0.00266852	0.29529	FALSE		FALSE
cg21645572	GSA-rs72673629	DEPTOR	chr8:119919408	4.38964	6.58903e-05	0.00267279	0.295224	FALSE		FALSE
cg11375102	GSA-rs8048206	TMEM204;IFT140	chr16:1533808	-4.38968	6.58814e-05	0.00267279	0.295228	FALSE		FALSE
cg07331806	rs6005061	AIFM3	chr22:20965605	4.38925	6.59736e-05	0.002675	0.295187	FALSE		FALSE
cg03580272	GSA-rs1320318	CYP4F8;AD000091.2;CYP4F3	chr19:15614643	-4.38918	6.59883e-05	0.002675	0.29518	FALSE		FALSE
cg23996349	rs17088859	PEBP4	chr8:22973992	4.38823	6.61914e-05	0.00268235	0.29509	FALSE		FALSE
cg05745631	rs9261445		chr6:30127400	-4.38798	6.62439e-05	0.00268271	0.295067	FALSE		FALSE
cg05745631	rs9261446		chr6:30127400	-4.38798	6.62439e-05	0.00268271	0.295067	FALSE		FALSE
cg17199483	rs504348	ABCC1	chr16:15948909	4.38784	6.62747e-05	0.00268308	0.295053	FALSE		FALSE
cg16335098	rs6455455		chr6:168934753	-4.38726	6.63983e-05	0.0026872	0.294999	FALSE		FALSE
cg08809405	GSA-rs9925412	RP11-420N3.3	chr16:5917332	-4.38645	6.65728e-05	0.00269305	0.294922	FALSE		FALSE
cg26652131	rs77069861	ZNF665	chr19:53194030	-4.38639	6.65866e-05	0.00269305	0.294916	FALSE		FALSE
cg15892650	rs884083	ANXA6	chr5:151145073	4.38516	6.68527e-05	0.00270293	0.294799	FALSE		FALSE
cg11825652	rs13235183	CAV2;AC002066.1	chr7:116499312	-4.38363	6.71842e-05	0.00271544	0.294654	FALSE		FALSE
cg04623837	rs2071568	HCG9	chr6:29975636	4.3831	6.72985e-05	0.00271828	0.294604	FALSE		FALSE
cg04623837	rs6903753	HCG9	chr6:29975636	4.3831	6.72985e-05	0.00271828	0.294604	FALSE		FALSE
cg23707590	rs17447903	ZDHHC14	chr6:157607929	-4.38276	6.73738e-05	0.00272043	0.294571	FALSE		FALSE
cg07868155	rs352046	CXCL5	chr4:73998991	-4.3804	6.78883e-05	0.0027403	0.294348	FALSE		FALSE
cg11338121	rs3807892	PDK4;AC002451.3	chr7:95596673	4.38019	6.79353e-05	0.0027413	0.294328	FALSE		FALSE
cg18686165	rs4282030	IL17RD	chr3:57166463	-4.38001	6.79756e-05	0.00274203	0.29431	FALSE		FALSE
cg08047252	GSA-rs2001658	IAH1	chr2:9474095	4.37973	6.80354e-05	0.00274265	0.294284	FALSE		FALSE
cg01244124	GSA-rs4777306	UACA	chr15:70763775	-4.37983	6.80135e-05	0.00274265	0.294294	FALSE		FALSE
cg01749651	GSA-rs9644545	LINC00051	chr8:142198207	4.37895	6.8209e-05	0.00274875	0.29421	FALSE		FALSE
cg20126647	rs615942	COASY;RP11-400F19.8	chr17:42561984	-4.37815	6.83843e-05	0.00275403	0.294134	FALSE		FALSE
cg22247664	rs638007	GSTM4	chr1:109656503	-4.37805	6.84072e-05	0.00275403	0.294125	FALSE		FALSE
cg14615010	rs1539400	RP11-506B6.7	chr6:112337389	-4.37812	6.83915e-05	0.00275403	0.294131	FALSE		FALSE
cg14376289	rs11221388		chr11:128605068	-4.37733	6.8566e-05	0.00275952	0.294057	FALSE		FALSE
cg04678623	rs265976		chr5:175435220	-4.37651	6.87483e-05	0.00276596	0.293979	FALSE		FALSE
cg16580700	exm2264196	MDC1	chr6:30717966	4.37588	6.88893e-05	0.00277073	0.293918	FALSE		FALSE
cg26044621	GSA-rs1044535	DHCR7	chr11:71434618	-4.37541	6.89933e-05	0.00277343	0.293874	FALSE		FALSE
cg24406162	rs3753270	RPL11	chr1:23691452	-4.37537	6.90015e-05	0.00277343	0.293871	FALSE		FALSE
cg15776416	GSA-rs6791220	MUC4	chr3:195802907	4.37487	6.91135e-05	0.00277702	0.293823	FALSE		FALSE
cg16430166	rs41271527	MAP10	chr1:232805721	4.37408	6.92908e-05	0.00278324	0.293748	FALSE		FALSE
cg17316718	rs12453473	RPH3AL	chr17:302516	-4.37364	6.9389e-05	0.00278601	0.293706	FALSE		FALSE
cg08327277	rs241456	XXbac-BPG246D15.9;TAP2	chr6:32828438	-4.37357	6.9405e-05	0.00278601	0.2937	FALSE		FALSE
cg18512515	rs12907625	RP11-522B15.3	chr15:96354184	4.37005	7.01989e-05	0.00281605	0.293366	FALSE		FALSE
cg21650866	rs55925913	SLC45A4;RP11-10J21.5	chr8:141287156	-4.37013	7.01809e-05	0.00281605	0.293373	FALSE		FALSE
cg26478079	rs2523503	ATP6V1G2-DDX39B;NFKBIL1;ATP6V1G2	chr6:31545793	4.36776	7.07196e-05	0.00283601	0.293149	FALSE		FALSE
cg05466385	GSA-rs12524778		chr6:36989114	-4.36759	7.07588e-05	0.00283663	0.293132	FALSE		FALSE
cg02455797	GSA-rs73339865	RP11-423H2.3;RP11-1252I4.2	chr5:177958476	4.36749	7.07811e-05	0.00283663	0.293123	FALSE		FALSE
cg12232118	rs17188113	TRIM15	chr6:30163680	-4.36707	7.08783e-05	0.00283868	0.293083	FALSE		FALSE
cg12232118	rs2074477	TRIM15	chr6:30163680	-4.36707	7.08783e-05	0.00283868	0.293083	FALSE		FALSE
cg02027079	rs6311	HTR2A	chr13:46897569	-4.36673	7.09557e-05	0.00284086	0.293051	FALSE		FALSE
cg22109795	rs4844991		chr1:210295304	4.3659	7.11455e-05	0.00284753	0.292972	FALSE		FALSE
cg02676175	GSA-rs66687178	KCTD11;ACAP1	chr17:7350400	-4.36446	7.14786e-05	0.00285993	0.292835	FALSE		FALSE
cg23233404	rs9379896	SYCP2L;RP11-637O19.3	chr6:10887353	-4.36356	7.16846e-05	0.00286724	0.29275	FALSE		FALSE
cg19348272	rs9641219	GSAP	chr7:77414840	-4.36329	7.17481e-05	0.00286885	0.292724	FALSE		FALSE
cg05337177	rs9277657	HLA-DPB2	chr6:33117150	4.36284	7.1853e-05	0.00287212	0.292682	FALSE		FALSE
cg11993322	GSA-rs12348	TUSC1	chr9:25677496	4.36248	7.19354e-05	0.00287448	0.292648	FALSE		FALSE
cg25287272	GSA-rs157224	EPB41	chr1:28886720	-4.36025	7.24556e-05	0.00289432	0.292436	FALSE		FALSE
cg11536851	GSA-rs12154696	AP5Z1	chr7:4792727	4.35968	7.25903e-05	0.00289877	0.292381	FALSE		FALSE
cg10644430	GSA-rs78609404	LATS2	chr13:20999319	-4.35931	7.2676e-05	0.00290125	0.292347	TRUE	rs141572216	FALSE
cg14329059	exm2259822	DTX4	chr11:59173490	4.3588	7.27953e-05	0.00290507	0.292299	FALSE		FALSE
cg12336233	rs1691080		chr5:3213061	-4.35644	7.33514e-05	0.00292562	0.292075	TRUE	rs62337288	FALSE
cg00828721	rs6571755	RP11-964E11.2	chr14:36652054	4.35642	7.33578e-05	0.00292562	0.292072	FALSE		FALSE
cg13504844	GSA-rs12684310	KCNT1	chr9:135746590	-4.35613	7.34254e-05	0.00292737	0.292045	TRUE	rs116551459	FALSE
cg25738786	rs11753095		chr6:170222995	4.35508	7.36759e-05	0.00293641	0.291945	FALSE		FALSE
cg24080129	rs241436	XXbac-BPG246D15.9;TAP2	chr6:32829710	-4.35252	7.42873e-05	0.00295982	0.291702	TRUE	rs4148874	FALSE
cg27031448	rs3759434	GTF3A	chr13:27424030	4.35134	7.45695e-05	0.0029701	0.29159	FALSE		FALSE
cg11638347	rs2835557	HLCS	chr21:36980579	4.35094	7.46657e-05	0.00297297	0.291552	FALSE		FALSE
cg09666540	seq-rs7759742		chr6:32413678	4.35074	7.47152e-05	0.00297398	0.291533	FALSE		FALSE
cg04236263	rs2284746	MFAP2;RP1-37C10.3	chr1:16979302	-4.35015	7.48558e-05	0.00297862	0.291477	FALSE		FALSE
cg06488842	rs13053923	PES1	chr22:30592487	4.34916	7.50966e-05	0.00298724	0.291383	FALSE		FALSE
cg14853772	GSA-rs2001658	IAH1	chr2:9473651	4.34899	7.51379e-05	0.00298791	0.291367	FALSE		FALSE
cg17750401	rs6934776	C6orf10;XXbac-BPG154L12.5	chr6:32312058	-4.34842	7.52743e-05	0.00298948	0.291313	FALSE		FALSE
cg17750401	rs6939410	C6orf10;XXbac-BPG154L12.5	chr6:32312058	-4.34842	7.52743e-05	0.00298948	0.291313	FALSE		FALSE
cg17750401	rs9268202	C6orf10;XXbac-BPG154L12.5	chr6:32312058	-4.34842	7.52743e-05	0.00298948	0.291313	FALSE		FALSE
cg06888094	rs3116150	SLC5A2	chr16:31487184	4.34866	7.52181e-05	0.00298948	0.291335	FALSE		FALSE
cg04315646	rs9277657	HLA-DPB2	chr6:33117144	4.34794	7.53927e-05	0.00299322	0.291267	FALSE		FALSE
cg13953972	rs1409392	FAM107B	chr10:14578934	-4.34762	7.54706e-05	0.00299534	0.291237	TRUE	rs12571600	FALSE
cg05994982	rs3814557	RP11-548K23.11;PI4K2A	chr10:97640261	4.34699	7.56229e-05	0.00300042	0.291177	FALSE		FALSE
cg10241608	rs4880484	ADARB2	chr10:1180758	-4.34599	7.58684e-05	0.00300823	0.291082	FALSE		FALSE
cg24127874	rs56294817	HES6;AC096574.4	chr2:238241217	-4.34601	7.58621e-05	0.00300823	0.291084	FALSE		FALSE
cg05592035	rs2670826	CD300A	chr17:74466844	-4.34425	7.62953e-05	0.00302418	0.290917	FALSE		FALSE
cg11968713	rs3924585	KISS1	chr1:204196980	-4.34356	7.64656e-05	0.00302996	0.290851	FALSE		FALSE
cg01268571	rs74171294	PTCHD3P2;KLHL23	chr2:169768487	-4.34274	7.66676e-05	0.00303614	0.290773	FALSE		FALSE
cg06998224	rs10067711	SLC27A6	chr5:128778213	-4.34262	7.66956e-05	0.00303614	0.290762	FALSE		FALSE
cg12600201	rs4441315	TBC1D16	chr17:79979637	-4.34266	7.66862e-05	0.00303614	0.290766	FALSE		FALSE
cg22821981	GSA-rs2332240	PARP15	chr3:122577587	-4.34065	7.71843e-05	0.00305451	0.290575	FALSE		FALSE
cg21026022	GSA-rs12963950	CABYR	chr18:24139603	4.3404	7.72465e-05	0.00305599	0.290552	FALSE		FALSE
cg21272576	rs1060998	SLC2A5	chr1:9041405	-4.34011	7.73194e-05	0.00305789	0.290524	FALSE		FALSE
cg02370667	rs9938157	NECAB2	chr16:83995905	4.33918	7.75509e-05	0.00306606	0.290436	FALSE		FALSE
cg04806553	GSA-rs1801270	CDKN1A	chr6:36684216	-4.33887	7.763e-05	0.0030682	0.290406	FALSE		FALSE
cg06846310	rs1560982	STOX2	chr4:183905061	-4.33764	7.79388e-05	0.00307942	0.290289	FALSE		FALSE
cg11192541	rs7761210	TMPOP1	chr6:30466331	4.33658	7.82034e-05	0.00308888	0.290189	FALSE		FALSE
cg23003315	rs1110446		chr6:30102331	-4.33586	7.83856e-05	0.0030941	0.29012	FALSE		FALSE
cg23003315	rs2240071		chr6:30102331	-4.33586	7.83856e-05	0.0030941	0.29012	FALSE		FALSE
cg26541218	rs10951929	PKD1L1;HUS1	chr7:47786788	4.33402	7.8853e-05	0.00311155	0.289945	FALSE		FALSE
cg20589862	rs62441849	ABRACL	chr6:139030059	4.33346	7.8995e-05	0.0031158	0.289892	FALSE		FALSE
cg12321669	rs28498059	HLA-C	chr6:31273036	4.33339	7.90113e-05	0.0031158	0.289886	TRUE	rs34622008	FALSE
cg20630647	rs3745275	CYP2A7P1	chr19:41025899	4.33291	7.9135e-05	0.00311968	0.28984	FALSE		FALSE
cg03895435	GSA-rs3735126	CARD11	chr7:2918682	-4.33255	7.92271e-05	0.00312231	0.289805	FALSE		FALSE
cg12034345	rs73414465	HLA-J;HCG4P3;ZNRD1-AS1	chr6:30007649	4.33171	7.9441e-05	0.00312974	0.289726	FALSE		FALSE
cg22926869	rs74409632	HHLA2	chr3:108302445	-4.33143	7.95138e-05	0.00313061	0.289699	TRUE	rs10933936	FALSE
cg03379477	rs35386092	RPH3AL	chr17:335435	-4.33145	7.95089e-05	0.00313061	0.289701	FALSE		FALSE
cg06994502	GSA-rs72631391	LINC00868	chr17:76850055	-4.32824	8.03341e-05	0.00316189	0.289396	FALSE		FALSE
cg00234261	rs12533730	WDR86-AS1;WDR86	chr7:151408995	4.32712	8.06244e-05	0.00317231	0.28929	FALSE		FALSE
cg07663732	GSA-rs1046909	TMEM91;CTC-435M10.3	chr19:41376835	4.32681	8.0706e-05	0.0031745	0.28926	TRUE	rs112017122	FALSE
cg23312397	rs945032	BDKRB2;RP11-404P21.8	chr14:96204400	-4.32612	8.08848e-05	0.00318052	0.289194	FALSE		FALSE
cg20512669	rs11851037		chr14:104302083	-4.32535	8.10859e-05	0.00318741	0.289121	FALSE		FALSE
cg27389290	rs16844650		chr2:196080042	-4.3251	8.11504e-05	0.00318893	0.289098	FALSE		FALSE
cg13900817	rs73317228	NEURL1B	chr5:172643149	-4.32304	8.16912e-05	0.00320916	0.288902	FALSE		FALSE
cg07768201	rs10836235	CAT	chr11:34438788	4.32281	8.175e-05	0.00321045	0.28888	FALSE		FALSE
cg01084566	GSA-rs1426945	HPGD	chr4:174523330	-4.32168	8.20487e-05	0.00322115	0.288773	TRUE	rs75092212	FALSE
cg22872033	rs17197037	HNRNPC	chr14:21257543	4.32149	8.20996e-05	0.00322212	0.288754	FALSE		FALSE
cg00348763	rs339524	MAP3K10	chr19:40190705	-4.32106	8.22131e-05	0.00322555	0.288714	FALSE		FALSE
cg16198990	GSA-rs7757002	AKAP12	chr6:151325997	4.31867	8.28468e-05	0.00324938	0.288487	FALSE		FALSE
cg04824716	rs2239524	TCF19;CCHCR1	chr6:31157697	4.31843	8.29113e-05	0.00325087	0.288464	FALSE		FALSE
cg05036314	rs34256671		chr10:133024828	-4.31802	8.30206e-05	0.00325412	0.288425	FALSE		FALSE
cg06720361	rs8054322		chr16:85168784	-4.31767	8.31147e-05	0.00325678	0.288391	FALSE		FALSE
cg00098029	rs56298127		chr4:187063351	-4.31715	8.32527e-05	0.00326114	0.288342	FALSE		FALSE
cg17929590	rs11204555		chr1:247911641	4.31188	8.46769e-05	0.00331588	0.287841	FALSE		FALSE
cg18223359	rs2301823	COIL	chr17:56961162	4.31154	8.47702e-05	0.00331786	0.287809	FALSE		FALSE
cg23769143	rs3755724	SYN2;TIMP4	chr3:12159166	4.3115	8.47814e-05	0.00331786	0.287805	TRUE	rs182008529	FALSE
cg03209332	rs7485527		chr12:132185826	4.311	8.49187e-05	0.00332218	0.287757	FALSE		FALSE
cg01140395	GSA-rs7162229	MYO5C;MIR1266	chr15:52278367	-4.31036	8.50915e-05	0.00332788	0.287697	TRUE	rs7161988	FALSE
cg14158968	rs4910384	GALNT18;RP11-483L5.1	chr11:11568926	4.31016	8.51481e-05	0.00332904	0.287677	TRUE	rs146937670	FALSE
cg25477576	rs12516437		chr5:168269161	4.30915	8.54231e-05	0.00333873	0.287582	FALSE		FALSE
cg01176949	GSA-rs7989816		chr13:113417392	-4.30819	8.56891e-05	0.00334701	0.28749	FALSE		FALSE
cg10371615	rs758933	AC006372.4	chr7:157484703	4.30828	8.56645e-05	0.00334701	0.287498	FALSE		FALSE
cg03648908	GSA-rs3805009	ITPR1	chr3:4763865	4.30807	8.57221e-05	0.00334724	0.287478	FALSE		FALSE
cg08851727	rs9970334	LINC00337;ICMT	chr1:6236709	-4.30771	8.58216e-05	0.00335006	0.287444	FALSE		FALSE
cg13832135	rs7183262	FAM189A1	chr15:29149836	4.3073	8.59352e-05	0.00335343	0.287405	FALSE		FALSE
cg05673937	rs3812694	NPFFR1	chr10:70255021	-4.3045	8.67116e-05	0.00338266	0.287139	TRUE	rs1999624	FALSE
cg06833981	GSA-rs2736161	PRRC2A	chr6:31629930	-4.30439	8.6741e-05	0.00338273	0.287129	TRUE	rs2736163	FALSE
cg08509927	rs16837960	C4orf50	chr4:5974335	-4.30332	8.70391e-05	0.00339329	0.287027	FALSE		FALSE
cg15028436	rs16879722	EPDR1;NME8	chr7:37848475	4.30249	8.72729e-05	0.00340133	0.286948	FALSE		FALSE
cg07993743	rs6504583	WNT9B	chr17:46850921	-4.30235	8.73126e-05	0.0034018	0.286935	FALSE		FALSE
cg03355526	rs17664029	ZNF454	chr5:178941413	-4.302	8.74095e-05	0.0034045	0.286902	FALSE		FALSE
cg00846483	rs3812473	TRMT12	chr8:124451440	4.3007	8.77765e-05	0.00341771	0.286778	FALSE		FALSE
cg12321669	rs2395471	HLA-C	chr6:31273036	-4.30055	8.78176e-05	0.00341823	0.286764	TRUE	rs34622008	FALSE
cg12753009	rs2720660	PVT1	chr8:128049418	4.30045	8.78458e-05	0.00341825	0.286754	FALSE		FALSE
cg24037938	rs12122754		chr1:4637906	4.29931	8.81684e-05	0.00342972	0.286646	FALSE		FALSE
cg19558972	rs140174	IGLL1	chr22:23580190	4.29812	8.85081e-05	0.00344184	0.286532	FALSE		FALSE
cg17968668	rs2301753	RNF39	chr6:30071081	4.29771	8.86251e-05	0.00344205	0.286493	FALSE		FALSE
cg17968668	rs9261292	RNF39	chr6:30071081	4.29771	8.86251e-05	0.00344205	0.286493	FALSE		FALSE
cg17968668	rs9261294	RNF39	chr6:30071081	4.29771	8.86251e-05	0.00344205	0.286493	FALSE		FALSE
cg17968668	rs9261297	RNF39	chr6:30071081	4.29771	8.86251e-05	0.00344205	0.286493	FALSE		FALSE
cg24260931	rs2388572	PFKP	chr10:3106133	4.29567	8.92078e-05	0.00346359	0.286299	FALSE		FALSE
cg15282417	GSA-rs2286886	MVB12B	chr9:126482966	4.29444	8.95587e-05	0.00347612	0.286183	FALSE		FALSE
cg12020464	9:136131415-CT	ABO	chr9:133255795	-4.29352	8.98235e-05	0.00348092	0.286095	FALSE		FALSE
cg12020464	exm-rs8176746	ABO	chr9:133255795	-4.29352	8.98235e-05	0.00348092	0.286095	FALSE		FALSE
cg12020464	exm792703	ABO	chr9:133255795	-4.29352	8.98235e-05	0.00348092	0.286095	FALSE		FALSE
cg12020464	rs8176746	ABO	chr9:133255795	-4.29352	8.98235e-05	0.00348092	0.286095	FALSE		FALSE
cg18052511	GSA-rs2856757	RP11-24F11.2	chr3:46368730	-4.29378	8.97499e-05	0.00348092	0.286119	FALSE		FALSE
cg04833938	rs8060294	PKD1L2	chr16:81215064	4.29337	8.98687e-05	0.00348157	0.28608	FALSE		FALSE
cg07245341	rs2290165	KCNAB1	chr3:156291675	-4.29293	8.99953e-05	0.00348538	0.286038	FALSE		FALSE
cg02919090	rs6494457	DAPK2	chr15:63971538	4.29193	9.02841e-05	0.00349449	0.285944	FALSE		FALSE
cg02670545	rs1042116	XXbac-BPG246D15.9;TAP2	chr6:32830732	-4.29192	9.02872e-05	0.00349449	0.285943	FALSE		FALSE
cg17364672	rs3812694	NPFFR1	chr10:70255111	-4.29157	9.03903e-05	0.00349706	0.285909	FALSE		FALSE
cg21793016	rs3757328	ZNRD1-AS1;ZNRD1-AS1_3;ZNRD1	chr6:30060808	4.2914	9.04387e-05	0.00349706	0.285893	FALSE		FALSE
cg21793016	rs3757333	ZNRD1-AS1;ZNRD1-AS1_3;ZNRD1	chr6:30060808	4.2914	9.04387e-05	0.00349706	0.285893	FALSE		FALSE
cg23766996	rs274622	GRM3	chr7:86642706	4.29021	9.07849e-05	0.00350934	0.28578	FALSE		FALSE
cg01012295	rs6420201	MYOM2	chr8:2089893	-4.28937	9.10303e-05	0.00351773	0.2857	FALSE		FALSE
cg25752492	rs9355447		chr6:163920214	4.28871	9.12231e-05	0.00352041	0.285637	FALSE		FALSE
cg13790727	rs3795148	BLCAP;NNAT	chr20:37520335	4.28903	9.11303e-05	0.00352041	0.285667	FALSE		FALSE
cg04176169	rs2517597	TRIM31-AS1;TRIM31	chr6:30112486	4.28864	9.12426e-05	0.00352041	0.285631	FALSE		FALSE
cg04176169	rs2523986	TRIM31-AS1;TRIM31	chr6:30112486	4.28864	9.12426e-05	0.00352041	0.285631	FALSE		FALSE
cg04176169	rs2523987	TRIM31-AS1;TRIM31	chr6:30112486	4.28864	9.12426e-05	0.00352041	0.285631	FALSE		FALSE
cg13773741	rs3930968	GAS7	chr17:10064181	4.28825	9.13564e-05	0.0035237	0.285594	FALSE		FALSE
cg17881353	rs6504583	WNT9B	chr17:46850843	-4.28704	9.17135e-05	0.00353636	0.285478	FALSE		FALSE
cg07978099	rs12929378	OSGIN1	chr16:83953335	-4.28658	9.185e-05	0.00354052	0.285434	FALSE		FALSE
cg00548433	GSA-rs2314131	LINC00029;RP11-305P22.9	chr20:63034655	4.28636	9.1914e-05	0.00354188	0.285413	FALSE		FALSE
cg14700679	rs72779090	RP11-521D12.5	chr2:9758098	4.28473	9.23949e-05	0.0035593	0.285259	FALSE		FALSE
cg25753473	rs11753095		chr6:170223044	4.28443	9.24846e-05	0.00356164	0.28523	FALSE		FALSE
cg19407960	rs9277761	HLA-DPB2	chr6:33127051	-4.28373	9.26934e-05	0.00356857	0.285163	FALSE		FALSE
cg23050873	rs3792109	ATG16L1;SCARNA5	chr2:233275729	4.28359	9.27333e-05	0.00356899	0.28515	FALSE		FALSE
cg26883837	GSA-rs12627745	BX322559.3	chr21:45378328	4.28335	9.28064e-05	0.00357068	0.285127	FALSE		FALSE
cg14345524	rs2301823	COIL	chr17:56961154	4.28199	9.32108e-05	0.00358513	0.284998	FALSE		FALSE
cg07056079	GSA-rs2621373		chr6:32797536	4.28161	9.33267e-05	0.00358734	0.284961	FALSE		FALSE
cg15867125	GSA-rs158112	RP11-463C8.4;TMEM63C	chr14:77158194	4.28169	9.33026e-05	0.00358734	0.284969	FALSE		FALSE
cg05374025	rs1654433	GP6;CTC-550B14.6;CTC-550B14.7	chr19:55038377	-4.2815	9.33582e-05	0.00358743	0.284951	FALSE		FALSE
cg00262681	GSA-rs1363514	MAPK9;CTB-129O4.1	chr5:180293253	4.28115	9.34645e-05	0.0035904	0.284917	TRUE	rs7702282	FALSE
cg07794010	rs6683573	SYT6	chr1:114122994	-4.28063	9.36187e-05	0.0035952	0.284868	FALSE		FALSE
cg15884713	rs4980959	NINJ2	chr12:663799	4.28035	9.37049e-05	0.00359739	0.284841	FALSE		FALSE
cg13693517	rs73899353	TASP1	chr20:13635970	4.27822	9.43474e-05	0.00362093	0.284638	FALSE		FALSE
cg18771300	rs3742627	RHOJ	chr14:63205018	-4.27785	9.44587e-05	0.00362407	0.284603	FALSE		FALSE
cg02408697	rs11250482	ADARB2	chr10:1374724	-4.2765	9.48666e-05	0.00363859	0.284475	FALSE		FALSE
cg01791865	GSA-rs4700646		chr5:64658880	-4.27626	9.49419e-05	0.00364035	0.284452	FALSE		FALSE
cg20534585	rs78832270	NRROS;PIGX	chr3:196646726	4.27343	9.58077e-05	0.0036724	0.284182	FALSE		FALSE
cg25536014	rs10434657	ADAMTS16;CTD-2297D10.2	chr5:5139344	4.27265	9.60466e-05	0.00368041	0.284108	FALSE		FALSE
cg17193961	rs12453473	RPH3AL	chr17:302558	-4.27158	9.63775e-05	0.0036908	0.284006	FALSE		FALSE
cg02087454	GSA-rs17744749	SRGAP3	chr3:9250340	-4.27165	9.6356e-05	0.0036908	0.284013	FALSE		FALSE
cg25043986	rs9919453	RP11-245J24.1	chr10:118265118	4.27111	9.65218e-05	0.00369517	0.283962	FALSE		FALSE
cg27531490	rs1799964	TNF	chr6:31574681	4.27092	9.65817e-05	0.00369632	0.283943	FALSE		FALSE
cg16489931	GSA-rs75190783		chr16:839275	4.26944	9.70395e-05	0.00371153	0.283803	FALSE		FALSE
cg16489931	rs62012366		chr16:839275	4.26944	9.70395e-05	0.00371153	0.283803	FALSE		FALSE
cg21046202	rs10093869		chr8:1318155	-4.26928	9.70895e-05	0.00371182	0.283788	FALSE		FALSE
cg23633059	rs955328		chr1:247407592	4.26922	9.71071e-05	0.00371182	0.283782	FALSE		FALSE
cg14623910	rs12307988	RP11-897M7.1	chr12:131489706	-4.26856	9.73152e-05	0.00371862	0.283719	FALSE		FALSE
cg19863595	GSA-rs4762651	AMDHD1	chr12:95956826	-4.26628	9.80276e-05	0.00374468	0.283502	FALSE		FALSE
cg04886857	rs10927904	PDPN	chr1:13587774	-4.26601	9.81142e-05	0.00374683	0.283476	FALSE		FALSE
cg21609526	rs10752733	PRDM16	chr1:3188586	4.26451	9.85844e-05	0.00376362	0.283334	FALSE		FALSE
cg16368146	rs3823376	HCG9	chr6:29975647	4.26349	9.8909e-05	0.00377484	0.283236	FALSE		FALSE
cg13831136	rs1108052		chr6:30102564	-4.26319	9.90028e-05	0.00377672	0.283208	FALSE		FALSE
cg26543816	rs6854035		chr4:38179119	4.2631	9.90309e-05	0.00377672	0.283199	FALSE		FALSE
cg14584255	rs2276201	PARK2;PACRG	chr6:162728287	4.26299	9.90679e-05	0.00377672	0.283188	FALSE		FALSE
cg19767477	rs1864922	SLC12A2	chr5:128084991	-4.26295	9.90808e-05	0.00377672	0.283184	FALSE		FALSE
cg13952002	rs751557	COL9A3	chr20:62832404	4.26151	9.95372e-05	0.00379294	0.283048	FALSE		FALSE
cg13941436	GSA-rs3762076	OBP2A	chr9:135545330	-4.26117	9.96462e-05	0.00379592	0.283015	FALSE		FALSE
cg06912601	rs6000762		chr22:37522303	4.26089	9.97354e-05	0.00379814	0.282989	FALSE		FALSE
cg26719062	rs9261444		chr6:30127571	-4.25946	0.000100194	0.00381324	0.282852	FALSE		FALSE
cg26719062	rs9261448		chr6:30127571	-4.25946	0.000100194	0.00381324	0.282852	FALSE		FALSE
cg23922518	rs9355447		chr6:163920164	-4.25877	0.000100416	0.00381935	0.282786	FALSE		FALSE
cg00501919	rs2844482	LTA	chr6:31572972	4.25867	0.000100447	0.00381935	0.282777	FALSE		FALSE
cg04949308	rs603623	RP11-111A22.1	chr15:40486578	-4.25882	0.000100398	0.00381935	0.282792	FALSE		FALSE
cg14090822	rs12737855	NFASC	chr1:204943602	-4.25842	0.000100527	0.0038212	0.282754	FALSE		FALSE
cg21619017	rs3828914	MICB;Y_RNA	chr6:31497871	-4.25775	0.000100744	0.00382829	0.282689	FALSE		FALSE
cg02571738	GSA-rs26417	CHSY3;CTC-575N7.1	chr5:129906306	-4.25749	0.000100828	0.00383028	0.282665	FALSE		FALSE
cg10449665	rs276974	LINC01082;RP11-805I24.3	chr16:86195021	-4.25729	0.000100891	0.00383149	0.282646	FALSE		FALSE
cg05637092	rs71536292	PRKAR1B	chr7:571249	4.25679	0.000101053	0.00383648	0.282598	FALSE		FALSE
cg14541801	rs9292777		chr5:40437198	-4.25586	0.000101355	0.00384676	0.282509	TRUE	rs148354301	FALSE
cg14396892	GSA-rs4428725		chr9:93860749	-4.2555	0.000101472	0.00385001	0.282475	FALSE		FALSE
cg25089903	rs4980959	NINJ2	chr12:663815	4.2553	0.000101536	0.00385099	0.282456	FALSE		FALSE
cg04155289	rs854571	PON1	chr7:95324457	-4.25523	0.000101561	0.00385099	0.282449	FALSE		FALSE
cg02086166	rs71459962	ANO2	chr12:5666451	4.25468	0.00010174	0.0038566	0.282397	FALSE		FALSE
cg08327277	rs241453	XXbac-BPG246D15.9;TAP2	chr6:32828438	-4.25431	0.000101861	0.00386	0.282361	FALSE		FALSE
cg26948751	rs3188482	PPP1R11	chr6:30065543	-4.25413	0.000101918	0.00386099	0.282345	FALSE		FALSE
cg21889054	GSA-rs10146827	NUMB	chr14:73427823	-4.25268	0.000102391	0.0038777	0.282207	FALSE		FALSE
cg00986610	rs4843976	RP11-463O9.9	chr16:86520973	-4.25242	0.000102476	0.00387878	0.282182	FALSE		FALSE
cg09630142	rs3115671	VWA7;SAPCD1-AS1	chr6:31766111	-4.2524	0.000102482	0.00387878	0.28218	FALSE		FALSE
cg04395788	rs2255931	EXT1	chr8:118069699	-4.25196	0.000102627	0.00388308	0.282138	FALSE		FALSE
cg06061081	rs7129556	AQP11;CLNS1A	chr11:77588914	4.25121	0.000102874	0.00389121	0.282067	FALSE		FALSE
cg12403137	GSA-rs10734123	NAALAD2	chr11:90134640	4.25052	0.000103103	0.00389869	0.282001	FALSE		FALSE
cg05018821	rs13347093	SULT2B1	chr19:48558418	4.24992	0.000103299	0.00390491	0.281944	FALSE		FALSE
cg19025524	rs12228876	MYO1H;LINC01486	chr12:109359066	-4.24962	0.000103399	0.00390746	0.281915	FALSE		FALSE
cg19651578	rs7894429	STK32C	chr10:132311377	4.24932	0.0001035	0.00391008	0.281886	FALSE		FALSE
cg21831463	rs665506	FLJ40288	chr7:132688080	-4.24787	0.000103982	0.00392709	0.281748	FALSE		FALSE
cg22971550	rs2304400	GREB1	chr2:11617012	4.24756	0.000104085	0.0039292	0.281718	TRUE	rs34592059	FALSE
cg07567260	rs339400	TRIP10;GPR108;MIR6791	chr19:6737482	-4.24751	0.000104102	0.0039292	0.281714	FALSE		FALSE
cg19483011	rs7646881	RP11-379F4.4;MFSD1	chr3:158735505	-4.24726	0.000104184	0.00393112	0.28169	FALSE		FALSE
cg06835156	rs8007901	LINC00523	chr14:100665121	-4.24553	0.000104763	0.00395173	0.281525	FALSE		FALSE
cg21208029	rs12893498	STYX	chr14:52729658	-4.24509	0.00010491	0.00395609	0.281483	FALSE		FALSE
cg12921411	rs253347	SYNPO	chr5:150625355	-4.24411	0.000105239	0.00396728	0.28139	FALSE		FALSE
cg23537932	rs78989097	GRK5	chr10:119412950	4.24299	0.000105615	0.00398025	0.281284	FALSE		FALSE
cg01192538	rs6311	HTR2A	chr13:46897914	-4.24266	0.000105729	0.00398332	0.281252	FALSE		FALSE
cg08376117	GSA-rs74009414	NDE1;MYH11	chr16:15724952	-4.24195	0.00010597	0.00399118	0.281184	FALSE		FALSE
cg23729407	rs6754925	SH3BP4	chr2:234970675	-4.24184	0.000106006	0.00399132	0.281174	TRUE	rs11684191	FALSE
cg06946880	rs17720303	ATP6V1B1	chr2:70935992	-4.24121	0.000106218	0.00399808	0.281114	FALSE		FALSE
cg15233074	rs3129317		chr4:3286373	-4.23989	0.000106669	0.00401382	0.280988	FALSE		FALSE
cg05076730	rs2720660	MIR1207;PVT1	chr8:128048568	4.23944	0.000106823	0.00401837	0.280945	FALSE		FALSE
cg18610289	GSA-rs2271875	CACTIN	chr19:3626491	-4.23822	0.000107242	0.00403291	0.280828	FALSE		FALSE
cg08886676	rs35061492	ACOT7	chr1:6268766	-4.23677	0.000107739	0.00405035	0.28069	FALSE		FALSE
cg03234732	rs17664029	ZNF454	chr5:178941121	-4.23565	0.000108126	0.00406369	0.280583	FALSE		FALSE
cg25214158	rs6584283	LINC01475	chr10:99529842	4.23508	0.000108321	0.00406976	0.28053	FALSE		FALSE
cg01885814	rs79980197	COL18A1	chr21:45490644	-4.23487	0.000108394	0.00407127	0.28051	FALSE		FALSE
cg04131969	rs4477896	MYADML;LINC01317	chr2:33726579	4.23387	0.000108742	0.00408308	0.280414	FALSE		FALSE
cg21638035	GSA-rs12468377	GPR35	chr2:240630717	-4.23288	0.000109086	0.00409474	0.28032	FALSE		FALSE
cg24583966	rs3924585	KISS1	chr1:204197836	-4.23261	0.000109181	0.00409707	0.280294	FALSE		FALSE
cg15021280	rs12626853	KRTAP10-11;TSPEAR;KRTAP12-3	chr21:44657664	4.23053	0.000109908	0.00412311	0.280096	FALSE		FALSE
cg10471638	rs6457750		chr6:33935750	-4.22855	0.000110607	0.00414807	0.279907	TRUE	rs6939337	FALSE
cg15293063	rs388090	SEPT9	chr17:77383421	-4.22753	0.000110967	0.00416029	0.27981	FALSE		FALSE
cg03492747	rs3812976	FENDRR;FOXF1	chr16:86510201	-4.22707	0.00011113	0.00416187	0.279766	FALSE		FALSE
cg02601318	rs1264300	VARS2	chr6:30914606	-4.22694	0.000111178	0.00416187	0.279753	FALSE		FALSE
cg02601318	rs1264301	VARS2	chr6:30914606	-4.22694	0.000111178	0.00416187	0.279753	FALSE		FALSE
cg02601318	rs1264303	VARS2	chr6:30914606	-4.22694	0.000111178	0.00416187	0.279753	FALSE		FALSE
cg02601318	rs1264305	VARS2	chr6:30914606	-4.22694	0.000111178	0.00416187	0.279753	FALSE		FALSE
cg01774878	rs12320939	ORAI1	chr12:121625099	-4.22488	0.000111909	0.00418798	0.279557	FALSE		FALSE
cg23474811	rs640945	SDK1	chr7:4144174	-4.22475	0.000111958	0.00418852	0.279545	FALSE		FALSE
cg05887092	rs2292645	PGS1;AC061992.1	chr17:78397293	-4.22443	0.00011207	0.00419146	0.279515	FALSE		FALSE
cg23819653	rs2073721	TCF19	chr6:31162696	-4.22421	0.00011215	0.00419318	0.279493	FALSE		FALSE
cg18632631	rs7219773	TNK1	chr17:7380729	-4.22344	0.000112425	0.00420219	0.27942	FALSE		FALSE
cg12193327	rs600980	CAPN14	chr2:31231764	-4.22189	0.000112985	0.00422183	0.279272	FALSE		FALSE
cg25716623	rs8039185	LINC00925	chr15:89378613	-4.22119	0.000113237	0.00422995	0.279205	FALSE		FALSE
cg01173332	rs931709		chr5:1672069	4.21953	0.00011384	0.00425095	0.279047	FALSE		FALSE
cg17884201	GSA-rs2752903	BPIFA1	chr20:33235565	-4.21945	0.000113868	0.00425095	0.279039	FALSE		FALSE
cg04013994	rs4458242	LINC01115	chr2:821623	-4.21723	0.000114679	0.00427941	0.278827	FALSE		FALSE
cg04663720	GSA-rs78442043	RAB11B-AS1;RAB11B;MIR4999;ELAVL1	chr19:8390013	4.21717	0.000114699	0.00427941	0.278822	FALSE		FALSE
cg14599998	rs4671620	AC007880.1	chr2:64859687	-4.21648	0.000114952	0.00428753	0.278756	FALSE		FALSE
cg16368146	chr6:29944158	HCG9	chr6:29975647	4.21272	0.000116341	0.00433541	0.278397	FALSE		FALSE
cg16368146	rs3823374	HCG9	chr6:29975647	4.21272	0.000116341	0.00433541	0.278397	FALSE		FALSE
cg16368146	rs3823377	HCG9	chr6:29975647	4.21272	0.000116341	0.00433541	0.278397	FALSE		FALSE
cg17859187	rs10918838	TIPRL	chr1:168178690	4.21228	0.000116505	0.0043402	0.278355	FALSE		FALSE
cg01839492	rs11222170		chr11:130561539	-4.21083	0.000117044	0.00435887	0.278217	FALSE		FALSE
cg26947977	rs745145		chr8:142111671	-4.21066	0.000117105	0.00435887	0.278201	FALSE		FALSE
cg05358723	GSA-rs9071	LRRC14;LRRC24	chr8:144524502	4.21065	0.000117112	0.00435887	0.2782	FALSE		FALSE
cg06855422	GSA-rs6856229	GRID2	chr4:93644999	-4.20964	0.000117487	0.00437018	0.278104	TRUE	rs12710872	FALSE
cg22570213	rs3743452	RCCD1;AC068831.6	chr15:90954632	4.20965	0.000117485	0.00437018	0.278105	FALSE		FALSE
cg18301423	rs3900945	PDLIM4;P4HA2	chr5:132257524	-4.20924	0.000117638	0.00437447	0.278066	FALSE		FALSE
cg01479473	rs28550432	CLCN7;LA16c-390E6.3	chr16:1474172	4.20849	0.00011792	0.00438365	0.277994	FALSE		FALSE
cg23068717	rs12894026	TMEM260	chr14:56491616	-4.20775	0.000118199	0.00439269	0.277923	FALSE		FALSE
cg00501919	rs2229094	LTA	chr6:31572972	4.20735	0.000118349	0.00439692	0.277886	FALSE		FALSE
cg05998089	rs2240619	HLA-J;HCG4P3;ZNRD1-AS1	chr6:30007363	4.20676	0.000118574	0.00440397	0.277829	FALSE		FALSE
cg04271617	rs11250482	ADARB2	chr10:1374350	-4.20639	0.000118711	0.00440773	0.277794	FALSE		FALSE
cg24675557	rs3795148	BLCAP;NNAT	chr20:37520678	4.20589	0.000118901	0.00441346	0.277746	FALSE		FALSE
cg17254904	GSA-rs2983219		chr6:170250080	-4.20539	0.00011909	0.00441782	0.277699	FALSE		FALSE
cg25954512	rs3130100	TAPBP;ZBTB22	chr6:33315243	-4.20541	0.000119086	0.00441782	0.2777	FALSE		FALSE
cg24085801	rs28463008		chr12:132366530	4.20516	0.000119179	0.00441978	0.277676	FALSE		FALSE
cg15720669	GSA-rs61750361	FOXL2NB;FOXL2	chr3:138947197	-4.20372	0.000119727	0.00443823	0.277539	FALSE		FALSE
cg09316544	rs9261132	ZNRD1-AS1	chr6:30013633	4.20366	0.000119749	0.00443823	0.277534	FALSE		FALSE
cg06830983	rs3826496		chr17:3661703	-4.2024	0.000120231	0.00445342	0.277414	FALSE		FALSE
cg01094564	rs3813887	ART5	chr11:3641967	-4.20242	0.000120226	0.00445342	0.277415	FALSE		FALSE
cg21341645	rs57346078	INSIG1	chr7:155299812	4.20217	0.000120321	0.00445543	0.277391	FALSE		FALSE
cg25216704	rs1881803	DOK7	chr4:3483665	4.2012	0.000120695	0.00446792	0.277298	FALSE		FALSE
cg06252333	rs112082420	C12orf60	chr12:14822097	-4.20029	0.000121042	0.00447942	0.277212	FALSE		FALSE
cg20534287	rs11101723	PAOX	chr10:133377945	4.20017	0.000121091	0.00447989	0.2772	FALSE		FALSE
cg02451928	rs3094187	TCF19;CCHCR1	chr6:31158170	-4.19984	0.000121217	0.00448187	0.277169	FALSE		FALSE
cg02451928	rs3095239	TCF19;CCHCR1	chr6:31158170	-4.19984	0.000121217	0.00448187	0.277169	FALSE		FALSE
cg19719478	rs4763975	LINC01559	chr12:13376283	4.1969	0.000122357	0.00452264	0.276889	FALSE		FALSE
cg11781344	rs17167484	CDKL3;UBE2B;CTD-2410N18.4	chr5:134370965	4.19549	0.000122911	0.00454178	0.276753	FALSE		FALSE
cg07415373	rs5761730	MIATNB	chr22:26757051	-4.19479	0.000123185	0.00455052	0.276687	FALSE		FALSE
cg27575890	rs11704715	EIF3D	chr22:36511110	-4.19374	0.000123598	0.00456442	0.276587	FALSE		FALSE
cg17173187	GSA-rs2292462	NMB	chr15:84657978	4.19347	0.000123701	0.00456685	0.276562	FALSE		FALSE
cg10619733	GSA-rs7966525	METTL20	chr12:31668873	-4.19285	0.000123947	0.00457457	0.276502	FALSE		FALSE
cg15700776	rs4956029	CYP2U1;RP11-286E11.1	chr4:107930891	4.19272	0.000123999	0.00457511	0.276489	FALSE		FALSE
cg27312603	rs1644731	RDH8	chr19:10022036	-4.19213	0.000124231	0.00458229	0.276434	FALSE		FALSE
cg21926038	GSA-rs2061333	ZNF225;AC084219.4	chr19:44110908	-4.19011	0.000125034	0.00461053	0.27624	FALSE		FALSE
cg06625640	GSA-rs6749056		chr2:119008350	4.18942	0.000125311	0.00461801	0.276174	FALSE		FALSE
cg08381918	rs2236696	PRDM15	chr21:41801680	-4.18941	0.000125311	0.00461801	0.276174	FALSE		FALSE
cg13910813	GSA-rs17231346	AKNA	chr9:114395333	4.18899	0.000125481	0.00462012	0.276133	TRUE	rs34766359	FALSE
cg04132017	rs1418843	OR10R2;RP11-144L1.4	chr1:158480446	-4.18915	0.000125417	0.00462012	0.276149	TRUE	rs3820678	FALSE
cg13419986	rs3791936	TNS1	chr2:217904682	-4.18904	0.000125459	0.00462012	0.276139	FALSE		FALSE
cg20354882	GSA-rs4762651	AMDHD1	chr12:95957016	-4.18842	0.000125707	0.00462429	0.27608	FALSE		FALSE
cg00350615	rs9277932	COL11A2	chr6:33173374	-4.18846	0.000125694	0.00462429	0.276083	FALSE		FALSE
cg20607287	rs6968277	VWDE	chr7:12404259	-4.18857	0.000125649	0.00462429	0.276093	FALSE		FALSE
cg04768479	rs9261445		chr6:30127514	-4.18686	0.000126335	0.00464462	0.27593	FALSE		FALSE
cg04768479	rs9261446		chr6:30127514	-4.18686	0.000126335	0.00464462	0.27593	FALSE		FALSE
cg12063947	rs2228064	ALOX5	chr10:45382619	-4.18617	0.000126611	0.00465337	0.275865	FALSE		FALSE
cg02975243	rs9939797	RP11-442O1.4	chr16:85138351	4.18568	0.000126809	0.00465928	0.275818	FALSE		FALSE
cg05259836	rs479248		chr6:73580792	4.1855	0.000126882	0.00466056	0.275801	FALSE		FALSE
cg18714712	rs919364	TEAD2;DKKL1	chr19:49363659	4.18369	0.000127616	0.00468611	0.275628	FALSE		FALSE
cg22546130	rs4633	MIR4761;COMT	chr22:19962502	4.1821	0.000128265	0.00470854	0.275476	FALSE		FALSE
cg13471336	GSA-rs74115081	DIP2C	chr10:623229	-4.18157	0.00012848	0.00471504	0.275425	FALSE		FALSE
cg00632019	rs6498001	KDM8	chr16:27206265	4.18133	0.000128579	0.00471608	0.275402	FALSE		FALSE
cg03433313	GSA-rs74710719	MIR662	chr16:769063	-4.18131	0.000128585	0.00471608	0.275401	FALSE		FALSE
cg19637560	rs17586674		chr5:2335201	-4.18108	0.000128679	0.00471672	0.275379	FALSE		FALSE
cg15538607	rs73510898	CTD-2369P2.10;ZGLP1	chr19:10305473	-4.18109	0.000128677	0.00471672	0.275379	FALSE		FALSE
cg00586551	rs737337	DOCK6;C19orf80	chr19:11236836	4.17912	0.000129485	0.00474484	0.275192	FALSE		FALSE
cg17444090	rs4545285		chr1:232599703	-4.17884	0.000129601	0.00474769	0.275165	TRUE	rs541269747	FALSE
cg10900068	rs3922890	INF2	chr14:104690050	4.17868	0.000129667	0.00474872	0.275149	FALSE		FALSE
cg06571687	rs12453473	RPH3AL	chr17:302467	-4.17849	0.000129743	0.00475008	0.275132	FALSE		FALSE
cg05508168	GSA-rs2254338	SNRPA;C19orf54	chr19:40750041	4.178	0.000129949	0.00475619	0.275084	FALSE		FALSE
cg16624210	rs77015126	TPPP	chr5:671318	4.1779	0.00012999	0.00475629	0.275075	FALSE		FALSE
cg16586538	rs7759666	PPP1R10	chr6:30601327	4.17706	0.000130335	0.00476748	0.274995	FALSE		FALSE
cg16671652	GSA-rs3210967	ZDHHC7	chr16:84976388	4.1764	0.000130611	0.00477617	0.274932	FALSE		FALSE
cg26338757	rs2803559	LDB3	chr10:86668537	4.1762	0.000130692	0.00477773	0.274913	FALSE		FALSE
cg22158929	rs2239524	TCF19;CCHCR1	chr6:31157667	4.17529	0.000131072	0.00479019	0.274826	FALSE		FALSE
cg00318631	GSA-rs2293590	RP11-978I15.10;RP11-634B7.4	chr1:247639863	4.17403	0.000131597	0.00480796	0.274706	FALSE		FALSE
cg14935711	rs1264304	VARS2	chr6:30914916	4.17246	0.000132258	0.00483067	0.274555	FALSE		FALSE
cg20794208	rs557477		chr1:5286487	4.17232	0.000132314	0.00483129	0.274543	TRUE	rs61763285	FALSE
cg03615235	rs3795148	BLCAP;NNAT	chr20:37520376	4.16994	0.000133322	0.00486664	0.274315	FALSE		FALSE
cg04412303	rs735240		chr19:7749076	4.16981	0.000133374	0.0048671	0.274303	FALSE		FALSE
cg00757933	rs61729757	HLA-V;HCG4	chr6:29793086	-4.16954	0.00013349	0.00486989	0.274277	FALSE		FALSE
cg12195135	rs11671591	ZNF584;CTD-2619J13.14	chr19:58407944	-4.16912	0.00013367	0.00487501	0.274237	FALSE		FALSE
cg14503395	GSA-rs1105223	CRB2	chr9:123366465	4.16791	0.000134185	0.00489237	0.274121	FALSE		FALSE
cg13808979	rs3095302	PSORS1C1	chr6:31125375	-4.16756	0.000134334	0.00489635	0.274088	TRUE	rs371094847	FALSE
cg09974774	rs286543		chr7:2496634	-4.16623	0.000134902	0.00491413	0.273961	FALSE		FALSE
cg02788857	rs4871990	PIWIL2;CTD-2530N21.4	chr8:22275445	-4.16629	0.000134876	0.00491413	0.273967	FALSE		FALSE
cg08381013	GSA-rs11992356	ARHGEF10	chr8:1914405	-4.16595	0.000135022	0.00491704	0.273934	TRUE	rs148129776	FALSE
cg17587456	rs7773617		chr6:168274171	4.16537	0.000135272	0.0049247	0.273879	FALSE		FALSE
cg15900054	rs2076311	COL11A2	chr6:33177618	-4.16337	0.000136131	0.00495452	0.273688	FALSE		FALSE
cg27583149	rs9934438	RP11-196G11.1;RP11-196G11.3;VKORC1	chr16:31094160	-4.16293	0.000136323	0.00496003	0.273646	FALSE		FALSE
cg15907944	rs5761730	MIATNB	chr22:26756734	-4.16154	0.000136929	0.00498061	0.273513	FALSE		FALSE
cg12422154	rs17188113	TRIM15	chr6:30163041	-4.16128	0.000137039	0.00498313	0.273489	FALSE		FALSE
cg05756918	GSA-rs6951104		chr7:27214087	-4.15924	0.000137932	0.00501413	0.273293	FALSE		FALSE
cg11520003	rs1046790	ATP11A	chr13:112886316	4.15897	0.000138048	0.00501688	0.273268	TRUE	rs577304026	FALSE
cg24699146	rs6697805	HMGCL	chr1:23826088	-4.15868	0.000138175	0.00502001	0.27324	FALSE		FALSE
cg09733496	GSA-rs17373431	DCHS2	chr4:154416569	-4.1581	0.000138431	0.00502781	0.273185	FALSE		FALSE
cg10098523	rs2737657	NR5A2	chr1:200033214	-4.15791	0.000138517	0.00502797	0.273166	FALSE		FALSE
cg10098523	rs2821358	NR5A2	chr1:200033214	-4.15791	0.000138517	0.00502797	0.273166	FALSE		FALSE
cg27493010	rs740724	RP4-765H13.1	chr12:126191120	4.15751	0.000138692	0.00503285	0.273128	FALSE		FALSE
cg06279296	rs79332161	DIP2C	chr10:555875	4.15611	0.00013931	0.0050538	0.272994	FALSE		FALSE
cg19046933	rs2301753	RNF39	chr6:30071144	4.15432	0.000140102	0.00507505	0.272824	FALSE		FALSE
cg19046933	rs9261292	RNF39	chr6:30071144	4.15432	0.000140102	0.00507505	0.272824	FALSE		FALSE
cg19046933	rs9261294	RNF39	chr6:30071144	4.15432	0.000140102	0.00507505	0.272824	FALSE		FALSE
cg19046933	rs9261297	RNF39	chr6:30071144	4.15432	0.000140102	0.00507505	0.272824	FALSE		FALSE
cg19046933	rs9261298	RNF39	chr6:30071144	4.15432	0.000140102	0.00507505	0.272824	FALSE		FALSE
cg17625506	chr6:29692334	HCG4P11;HLA-F	chr6:29723948	4.1538	0.000140333	0.00508193	0.272774	FALSE		FALSE
cg17454592	rs11858145	FMN1	chr15:33068151	-4.1528	0.000140779	0.00509658	0.272679	FALSE		FALSE
cg20040891	rs2323964		chr12:132431225	-4.15244	0.00014094	0.00509945	0.272644	TRUE	rs1317522	FALSE
cg24321467	rs56275926	RNA5SP463;LRRC8E	chr19:7888545	4.15244	0.000140941	0.00509945	0.272644	FALSE		FALSE
cg23840044	rs1479896	GAS2	chr11:22674540	4.1518	0.000141228	0.00510833	0.272583	FALSE		FALSE
cg19682134	GSA-rs9071	LRRC14;LRRC24	chr8:144524978	4.14971	0.000142167	0.00513928	0.272383	FALSE		FALSE
cg06630425	GSA-rs74710719	MSLN	chr16:768450	-4.14979	0.00014213	0.00513928	0.272391	TRUE	rs150425699	FALSE
cg01359822	rs1209952	ETS2	chr21:38804672	4.14901	0.000142484	0.00514906	0.272316	FALSE		FALSE
cg27154418	rs1671152	GP6;CTC-550B14.7	chr19:55014839	4.14893	0.000142521	0.00514906	0.272308	FALSE		FALSE
cg26637069	rs9943582	APLNR	chr11:57236819	4.14825	0.000142829	0.00515868	0.272243	FALSE		FALSE
cg25301532	rs6073537	KCNK15	chr20:44750311	-4.14794	0.000142966	0.00516212	0.272215	FALSE		FALSE
cg01414877	rs56154925	TMEM86B;CTD-2587H24.14	chr19:55227370	4.14737	0.000143226	0.00516997	0.27216	FALSE		FALSE
cg23855392	rs2115540	ST20-MTHFS;MTHFS	chr15:79897439	4.1467	0.000143534	0.00517957	0.272095	FALSE		FALSE
cg08867471	rs7733945	CTD-2023N9.1	chr5:57442416	4.14516	0.000144234	0.00520142	0.271949	FALSE		FALSE
cg00599564	rs2071568	HCG9	chr6:29975431	4.14509	0.000144266	0.00520142	0.271942	FALSE		FALSE
cg00599564	rs6903753	HCG9	chr6:29975431	4.14509	0.000144266	0.00520142	0.271942	FALSE		FALSE
cg14625581	GSA-rs16970454		chr17:77696395	4.14476	0.000144416	0.00520532	0.271911	FALSE		FALSE
cg00262122	GSA-rs1736067	FDFT1	chr8:11808333	-4.14436	0.000144601	0.00521026	0.271872	FALSE		FALSE
cg01286685	rs2021163	RNF39	chr6:30071247	4.14428	0.000144638	0.00521026	0.271865	FALSE		FALSE
cg27159673	rs12462181	FCAR	chr19:54873948	-4.14297	0.00014524	0.00523042	0.271739	TRUE	rs17772004	FALSE
cg01309395	GSA-rs9277726	HLA-DPB2	chr6:33124017	-4.14157	0.000145888	0.00525068	0.271605	FALSE		FALSE
cg14952312	rs2271536	KIF19	chr17:74354570	-4.14161	0.000145869	0.00525068	0.271609	FALSE		FALSE
cg16648571	rs3795148	BLCAP;NNAT	chr20:37520828	4.14142	0.000145956	0.00525159	0.271591	FALSE		FALSE
cg23386659	rs2066983	PRTN3	chr19:840949	-4.14093	0.000146183	0.00525825	0.271544	FALSE		FALSE
cg05994850	rs9261444		chr6:30127563	-4.14065	0.00014631	0.00525975	0.271518	FALSE		FALSE
cg05994850	rs9261448		chr6:30127563	-4.14065	0.00014631	0.00525975	0.271518	FALSE		FALSE
cg11601000	rs5996094	LINC00634	chr22:41952008	4.13976	0.000146727	0.00527164	0.271432	FALSE		FALSE
cg27049594	GSA-rs7103533	OR8A1	chr11:124569249	-4.13977	0.00014672	0.00527164	0.271434	TRUE	rs7130836	FALSE
cg10942914	rs526896		chr5:135020423	-4.13928	0.000146948	0.00527721	0.271387	TRUE	rs658556	FALSE
cg00781208	GSA-rs10878102	SRGAP1;RP11-196H14.2	chr12:64039809	-4.13924	0.000146967	0.00527721	0.271383	FALSE		FALSE
cg03028337	GSA-rs12992923	CCDC85A;AC007743.1;RP11-482H16.1	chr2:56182951	-4.13906	0.00014705	0.00527862	0.271366	FALSE		FALSE
cg06241101	rs57851800	RP11-353N14.4;RP11-353N14.5	chr17:79921884	-4.13892	0.000147118	0.00527953	0.271352	FALSE		FALSE
cg14180747	GSA-rs875780	RP11-613M10.9	chr9:37647719	-4.13843	0.000147344	0.00528611	0.271306	FALSE		FALSE
cg04099697	rs7548375	RNPEP	chr1:201983132	-4.13742	0.000147819	0.0053016	0.271209	FALSE		FALSE
cg26929925	exm2266124	SLC23A1	chr5:139378446	4.13689	0.000148065	0.00530889	0.271159	FALSE		FALSE
cg07365299	rs1047064	DPP6	chr7:154894112	-4.13639	0.000148301	0.00531579	0.271111	FALSE		FALSE
cg26521720	rs3752087	MAPK4	chr18:50664095	-4.13589	0.000148536	0.00532268	0.271063	FALSE		FALSE
cg23224191	rs3093980	MCCD1	chr6:31529636	-4.13301	0.000149898	0.00536679	0.270788	FALSE		FALSE
cg23224191	rs3093983	MCCD1	chr6:31529636	-4.13301	0.000149898	0.00536679	0.270788	FALSE		FALSE
cg23224191	rs3115537	MCCD1	chr6:31529636	-4.13301	0.000149898	0.00536679	0.270788	FALSE		FALSE
cg08669168	rs60716049	SCFD2	chr4:52891493	-4.13271	0.000150039	0.00537028	0.27076	TRUE	rs62336823	FALSE
cg14630748	rs2856448	TNXB	chr6:32046706	4.13259	0.000150099	0.00537087	0.270747	FALSE		FALSE
cg26521720	rs3752085	MAPK4	chr18:50664095	4.13232	0.000150225	0.00537381	0.270722	FALSE		FALSE
cg06707910	GSA-rs79822985	CECR5-AS1;CECR5	chr22:17159921	-4.13198	0.00015039	0.00537817	0.270689	FALSE		FALSE
cg16295145	GSA-rs6976432	BMPER	chr7:33905684	4.13177	0.000150489	0.00538014	0.270669	FALSE		FALSE
cg08871495	GSA-rs4413548		chr5:177986019	-4.13095	0.000150882	0.00539262	0.270591	FALSE		FALSE
cg23544223	rs2847278		chr18:12777786	-4.13072	0.000150988	0.00539485	0.270569	FALSE		FALSE
cg27490916	rs12602479	RP5-1029K10.2;RP5-1029K10.4	chr17:49568391	4.13038	0.00015115	0.00539909	0.270537	FALSE		FALSE
cg01770232	rs1800796	IL6;AC073072.5	chr7:22726535	4.12687	0.000152841	0.00545789	0.270201	FALSE		FALSE
cg17115921	rs499818		chr6:13332014	4.1257	0.000153412	0.00547669	0.270089	FALSE		FALSE
cg18460830	GSA-rs2839060	PCBP3	chr21:45922762	4.12498	0.00015376	0.00548752	0.27002	FALSE		FALSE
cg26658509	rs10833462		chr11:3204319	4.12426	0.00015411	0.00549844	0.269952	FALSE		FALSE
cg08993878	rs11109192	RP11-1016B18.1	chr12:97757600	4.12405	0.000154212	0.00550047	0.269932	FALSE		FALSE
cg12672189	rs28732229	HLA-DRB9	chr6:32460090	-4.12382	0.000154326	0.00550294	0.26991	FALSE		FALSE
cg18131052	GSA-rs4713244	XXbac-BPG170G13.32	chr6:29753218	4.12247	0.000154984	0.00552483	0.269781	TRUE	rs1610624	FALSE
cg14842820	rs7714953		chr5:172586421	4.12196	0.000155235	0.00553216	0.269732	FALSE		FALSE
cg21781988	rs10883365	RP11-129J12.1;LINC01475	chr10:99527984	4.12165	0.000155388	0.00553603	0.269702	FALSE		FALSE
cg16235748	rs414956	ZC3H12D	chr6:149451570	-4.12151	0.000155461	0.00553701	0.269688	FALSE		FALSE
cg05123333	rs28371389	GSG1L	chr16:28059132	4.12	0.000156201	0.00556122	0.269545	FALSE		FALSE
cg04351776	rs1686419	PDIA6	chr2:10811824	-4.11994	0.000156231	0.00556122	0.269539	FALSE		FALSE
cg09932955	rs2632596	RP11-662M24.2;RIMBP2	chr12:130700346	-4.11943	0.000156486	0.00556869	0.26949	FALSE		FALSE
cg13551263	GSA-rs10735240	KCNT1	chr9:135770268	4.11926	0.00015657	0.00557009	0.269473	FALSE		FALSE
cg02243522	rs2720660	MIR1207;PVT1	chr8:128048807	4.1187	0.000156845	0.00557593	0.269421	FALSE		FALSE
cg17658874	rs1370796	RBMS3	chr3:29415175	-4.11865	0.00015687	0.00557593	0.269416	TRUE	rs4680831	FALSE
cg02418698	GSA-rs72971413	TMPRSS9	chr19:2389019	4.11872	0.000156835	0.00557593	0.269422	FALSE		FALSE
cg25531478	rs9384765	GTF3C6	chr6:110958289	4.11638	0.000158004	0.00561136	0.269198	FALSE		FALSE
cg26839252	GSA-rs1128670	TCP1;MRPL18	chr6:159790544	-4.11638	0.000158001	0.00561136	0.269199	FALSE		FALSE
cg26839252	chr6:160211339	TCP1;MRPL18	chr6:159790544	-4.11638	0.000158001	0.00561136	0.269199	FALSE		FALSE
cg09666540	rs4502931		chr6:32413678	4.1158	0.000158291	0.00561685	0.269143	FALSE		FALSE
cg01283685	rs9933986	FLYWCH1	chr16:2936891	-4.1158	0.000158295	0.00561685	0.269143	FALSE		FALSE
cg03171300	rs12328100	POLR1A	chr2:86080075	4.11587	0.000158258	0.00561685	0.26915	FALSE		FALSE
cg24741685	rs57332635	IGDCC3	chr15:65368741	4.11521	0.000158589	0.00562565	0.269087	FALSE		FALSE
cg09656942	GSA-rs8066636	PRPSAP2	chr17:18857708	-4.11463	0.000158877	0.00563427	0.269032	FALSE		FALSE
cg17147728	GSA-rs76453161	PYGO1	chr15:55588025	4.11435	0.000159019	0.00563619	0.269005	FALSE		FALSE
cg19535896	rs13428262	ZSWIM2	chr2:186849148	4.11434	0.000159023	0.00563619	0.269004	FALSE		FALSE
cg20370184	GSA-rs9267652	SLC44A4	chr6:31870766	4.11373	0.000159335	0.00564562	0.268945	TRUE	rs493515	FALSE
cg17420360	rs2270741	DNAJC22	chr12:49347056	-4.11304	0.000159681	0.00565627	0.268879	FALSE		FALSE
cg08179037	rs2735051	HLA-F-AS1;HLA-F	chr6:29738037	4.11134	0.000160541	0.00568508	0.268717	FALSE		FALSE
cg15352671	rs5743854	TOLLIP;TOLLIP-AS1	chr11:1310266	4.11064	0.000160899	0.00569614	0.268649	FALSE		FALSE
cg06758605	rs73738805	ADAMTS16	chr5:5303243	-4.1099	0.000161276	0.00570785	0.268579	FALSE		FALSE
cg23934075	rs4713270		chr6:29965919	-4.1095	0.000161481	0.00571229	0.26854	FALSE		FALSE
cg03782043	rs9295830	RNF39	chr6:30076428	4.10947	0.000161495	0.00571229	0.268538	FALSE		FALSE
cg24363820	GSA-rs3213445	CHKB-CPT1B;CPT1B	chr22:50578273	-4.10843	0.000162028	0.0057295	0.268438	FALSE		FALSE
cg11668813	rs10053569		chr5:145856698	4.10823	0.000162131	0.00573149	0.268419	FALSE		FALSE
cg03198010	rs942919		chr13:112620167	-4.10759	0.000162456	0.00573855	0.268358	FALSE		FALSE
cg07365299	GSA-rs6943314	DPP6	chr7:154894112	-4.10756	0.00016247	0.00573855	0.268356	FALSE		FALSE
cg17022362	rs55949115	KCNQ2	chr20:63453479	-4.10763	0.000162437	0.00573855	0.268362	FALSE		FALSE
cg07779423	rs11746674	RP11-259O2.1	chr5:1948437	4.10724	0.000162635	0.00574273	0.268325	FALSE		FALSE
cg05277881	rs3900954	SCGB2A1	chr11:62208237	-4.10706	0.000162728	0.00574439	0.268308	FALSE		FALSE
cg24207176	4:89078924-T-C	ABCG2	chr4:88158434	4.10653	0.000163004	0.00574976	0.268256	FALSE		FALSE
cg24207176	rs2622604	ABCG2	chr4:88158434	4.10653	0.000163004	0.00574976	0.268256	FALSE		FALSE
cg13248789	rs9406006	RP11-532F6.5;RP11-284J1.1	chr6:775466	-4.10649	0.00016302	0.00574976	0.268253	FALSE		FALSE
cg12951282	rs10459916	ASGR2	chr17:7115096	-4.10618	0.000163183	0.00575385	0.268223	FALSE		FALSE
cg13126982	rs2517425		chr6:30982210	-4.10511	0.000163734	0.00577161	0.268121	FALSE		FALSE
cg03680338	GSA-rs196033	CASC15	chr6:22043737	4.10421	0.000164199	0.00578636	0.268035	FALSE		FALSE
cg12020464	JHU_9.136130740	ABO	chr9:133255795	-4.10388	0.000164374	0.0057892	0.268003	FALSE		FALSE
cg22034203	GSA-rs4614309	LAPTM5	chr1:30758573	-4.10389	0.000164369	0.0057892	0.268004	FALSE		FALSE
cg01156747	rs4556042		chr7:120658	-4.10214	0.000165281	0.00581855	0.267837	TRUE	rs553207727	FALSE
cg20976581	rs9914929	TAF15;GAS2L2	chr17:35753220	-4.1021	0.000165301	0.00581855	0.267833	FALSE		FALSE
cg27176129	GSA-rs2743317	RBPJL;MATN4	chr20:45308514	-4.10034	0.000166221	0.00584926	0.267665	FALSE		FALSE
cg12298697	rs2170185		chr6:32882647	-4.09951	0.000166658	0.00586147	0.267586	FALSE		FALSE
cg26344334	rs79755399	ALLC	chr2:3670624	-4.09947	0.000166679	0.00586147	0.267582	FALSE		FALSE
cg16447276	exm2261153	RAPH1;ABI2	chr2:203441770	4.09941	0.000166711	0.00586147	0.267576	FALSE		FALSE
cg10814153	rs59991677	ODF3L2	chr19:474972	4.09871	0.000167078	0.00587271	0.267509	FALSE		FALSE
cg10296238	rs12482390	AP001468.58;SPATC1L	chr21:46185259	4.09802	0.000167445	0.00588151	0.267443	FALSE		FALSE
cg06264679	rs9267810	PPT2-EGFL8;PRRT1;PPT2	chr6:32153655	4.09797	0.000167472	0.00588151	0.267438	FALSE		FALSE
cg02980416	GSA-rs234324	ZNF546	chr19:39996987	4.09799	0.000167463	0.00588151	0.26744	FALSE		FALSE
cg02880119	rs2680235	LA16c-306E5.2	chr16:3431969	4.09737	0.000167787	0.0058909	0.267381	FALSE		FALSE
cg05745631	rs9261444		chr6:30127400	-4.09645	0.000168278	0.00590478	0.267293	FALSE		FALSE
cg05745631	rs9261448		chr6:30127400	-4.09645	0.000168278	0.00590478	0.267293	FALSE		FALSE
cg12167823	rs113420705	PRIMPOL;CASP3	chr4:184650394	-4.09602	0.000168503	0.00591097	0.267252	FALSE		FALSE
cg15251779	GSA-rs4726009	CHPF2	chr7:151232208	-4.09496	0.000169072	0.00592927	0.26715	FALSE		FALSE
cg05808225	rs74161319	HSPA12A	chr10:116741357	-4.09458	0.000169275	0.00593468	0.267114	FALSE		FALSE
cg00353411	GSA-rs73516829	PCSK4;REEP6	chr19:1490432	-4.0943	0.000169423	0.00593818	0.267088	FALSE		FALSE
cg07414487	rs2285803	PSORS1C1;PSORS1C2;POLR2LP	chr6:31139408	4.0936	0.000169798	0.00594964	0.267021	TRUE	rs1265093	FALSE
cg14375543	rs3903160		chr6:29965633	-4.09321	0.000170007	0.00595501	0.266983	FALSE		FALSE
cg24626660	rs2728677	FGD4	chr12:32399053	-4.09313	0.000170048	0.00595501	0.266976	FALSE		FALSE
cg09759458	rs60818667		chr19:480215	4.09256	0.000170358	0.00596416	0.266921	FALSE		FALSE
cg19112186	GSA-rs3213445	CHKB-CPT1B;CPT1B	chr22:50578208	-4.0921	0.000170602	0.00597016	0.266877	FALSE		FALSE
cg21029769	rs28365809	ST14	chr11:130159619	-4.09206	0.000170626	0.00597016	0.266873	FALSE		FALSE
cg20426710	GSA-rs761878	ZBED4	chr22:49855258	4.09179	0.000170772	0.00597358	0.266847	FALSE		FALSE
cg00913283	GSA-rs12154696	AP5Z1	chr7:4792708	4.0914	0.000170979	0.00597914	0.26681	FALSE		FALSE
cg15774710	GSA-rs7581272		chr2:236855922	-4.09053	0.000171452	0.00599395	0.266727	FALSE		FALSE
cg10023855	rs9276408	HLA-DQA2	chr6:32742738	-4.0902	0.000171627	0.00599669	0.266696	FALSE		FALSE
cg24368865	rs3865443	KLK12	chr19:51034877	4.09027	0.00017159	0.00599669	0.266703	FALSE		FALSE
cg04408841	GSA-rs10781516	LCN15	chr9:136764659	4.08943	0.000172048	0.00600797	0.266622	FALSE		FALSE
cg26839252	rs2273827	TCP1;MRPL18	chr6:159790544	-4.08951	0.000172002	0.00600797	0.26663	FALSE		FALSE
cg26269324	GSA-rs12302749	TPI1	chr12:6867919	4.08877	0.000172404	0.00601869	0.266559	FALSE		FALSE
cg22711009	rs740363		chr10:116816620	-4.08828	0.000172674	0.00602642	0.266512	FALSE		FALSE
cg25731211	rs7406025		chr17:81727605	4.08766	0.000173009	0.00603642	0.266453	FALSE		FALSE
cg07802401	rs7117246	ANO3	chr11:26332509	4.08726	0.00017323	0.00604241	0.266414	FALSE		FALSE
cg22796363	rs10779613	SMYD2	chr1:214303719	4.08664	0.000173568	0.00605247	0.266355	FALSE		FALSE
cg16700163	rs3751757	RP11-442O1.4	chr16:85136349	-4.08481	0.000174573	0.00608581	0.26618	FALSE		FALSE
cg00346951	rs7572443		chr2:108363274	-4.08462	0.000174681	0.00608712	0.266161	FALSE		FALSE
cg26314055	rs78446752	FAM132A	chr1:1247277	-4.08447	0.000174759	0.00608712	0.266148	FALSE		FALSE
cg09990446	rs1633086	HCG9P5;HLA-F-AS1;MICE	chr6:29748330	-4.08447	0.000174759	0.00608712	0.266148	FALSE		FALSE
cg02532030	rs6913896	HLA-DPB2	chr6:33124716	-4.08404	0.000175	0.00609379	0.266106	FALSE		FALSE
cg20747739	1:1183442	FAM132A	chr1:1247876	-4.0837	0.000175187	0.0060986	0.266074	FALSE		FALSE
cg03979510	rs7185010	RP11-420N3.2;RP11-420N3.3	chr16:5591031	4.08087	0.000176759	0.00615157	0.265803	FALSE		FALSE
cg04540116	rs2816223		chr6:1581550	4.07927	0.000177649	0.00617732	0.26565	FALSE		FALSE
cg19059495	rs9261447		chr6:30127717	-4.07935	0.000177603	0.00617732	0.265658	FALSE		FALSE
cg09085698	rs2224391	LYRM4;FARS2	chr6:5261082	-4.07935	0.000177607	0.00617732	0.265658	FALSE		FALSE
cg09367266	rs7207403	B4GALNT2	chr17:49132386	-4.07849	0.000178089	0.00619086	0.265575	FALSE		FALSE
cg11464895	GSA-rs3008360	UTF1	chr10:133231284	-4.07815	0.000178278	0.00619568	0.265543	FALSE		FALSE
cg04445512	rs10504464		chr8:70034808	-4.07684	0.000179018	0.00621966	0.265418	FALSE		FALSE
cg26530341	rs13278062	TNFRSF10A;RP11-1149O23.3;RP11-1149O23.4	chr8:23225839	4.07583	0.00017959	0.00623778	0.265321	FALSE		FALSE
cg04007531	rs2844806		chr6:29965733	-4.07517	0.00017996	0.00624884	0.265258	FALSE		FALSE
cg15129815	rs1046406	FAM69C	chr18:74435760	4.07505	0.000180032	0.00624959	0.265246	TRUE	rs1046407	FALSE
cg16136290	rs197438	FAM212B	chr1:111737610	-4.07372	0.000180788	0.00627406	0.265119	FALSE		FALSE
cg00599564	chr6:29944158	HCG9	chr6:29975431	4.07339	0.000180974	0.00627698	0.265088	FALSE		FALSE
cg00599564	rs3823374	HCG9	chr6:29975431	4.07339	0.000180974	0.00627698	0.265088	FALSE		FALSE
cg08808571	rs2244804	QDPR	chr4:17511714	4.07318	0.000181095	0.00627943	0.265067	FALSE		FALSE
cg03243135	GSA-rs11774314	MAFA	chr8:143431526	-4.06959	0.000183157	0.00634912	0.264724	FALSE		FALSE
cg05545351	rs6917517	PSORS1C1	chr6:31115057	4.06837	0.000183859	0.00637168	0.264608	FALSE		FALSE
cg08402058	rs3795148	BLCAP;NNAT	chr20:37520558	4.0675	0.000184366	0.00638746	0.264524	FALSE		FALSE
cg10769989	rs10424226	CTB-167G5.6	chr19:53603633	4.0673	0.000184478	0.00638772	0.264506	FALSE		FALSE
cg20280727	rs557339	TPD52L1	chr6:125153661	-4.06734	0.000184455	0.00638772	0.264509	FALSE		FALSE
cg21128953	rs11842476	MTUS2;MTUS2-AS1	chr13:29484566	-4.06707	0.000184614	0.00639067	0.264483	TRUE	rs73154414	FALSE
cg14338779	rs57778082	PTPRN2	chr7:157612317	-4.06632	0.000185051	0.00640398	0.264411	FALSE		FALSE
cg11841529	rs1883832	CD40	chr20:46118111	4.0661	0.000185176	0.0064065	0.264391	FALSE		FALSE
cg05865280	GSA-rs312853	SEPT9	chr17:77409991	4.06596	0.000185259	0.00640759	0.264377	FALSE		FALSE
cg15150836	GSA-rs1678868	AC024592.12;NDUFA11	chr19:5892714	4.06563	0.000185454	0.00641251	0.264345	FALSE		FALSE
cg01192746	rs35703820	MAPK9	chr5:180290477	4.06484	0.000185916	0.0064267	0.26427	FALSE		FALSE
cg07944420	rs35561531	ACSF3	chr16:89118884	-4.06402	0.000186397	0.00644153	0.264191	FALSE		FALSE
cg17921924	rs12910772	RP11-122D10.1	chr15:36882174	4.06338	0.000186772	0.00645266	0.26413	FALSE		FALSE
cg01069141	rs1531514	NUDT8;TBX10	chr11:67631354	4.06291	0.000187047	0.00646035	0.264085	FALSE		FALSE
cg14527250	rs2240510	WNT5B	chr12:1644699	-4.06212	0.000187513	0.00647464	0.26401	TRUE	rs116813660	FALSE
cg10770023	GSA-rs3213445	CHKB-CPT1B;CPT1B	chr22:50578214	-4.06143	0.000187923	0.00648699	0.263943	FALSE		FALSE
cg03278726	rs11260542	TTLL10-AS1;TTLL10	chr1:1174451	4.06128	0.000188012	0.00648823	0.263929	TRUE	rs139698343	FALSE
cg03473125	GSA-rs7792841	PTPRN2	chr7:157758113	-4.06004	0.000188747	0.00651177	0.26381	FALSE		FALSE
cg16699385	rs55849258	PERP	chr6:138106171	-4.05984	0.000188862	0.00651392	0.263792	FALSE		FALSE
cg22037919	GSA-rs2158564	CCM2	chr7:44999395	-4.05948	0.000189081	0.00651966	0.263757	FALSE		FALSE
cg14321284	GSA-rs56296291	RP11-145E17.2	chr9:134294302	4.05845	0.000189694	0.00653894	0.263658	FALSE		FALSE
cg27502072	rs2384776	PALM	chr19:747135	-4.05782	0.000190068	0.00655	0.263598	FALSE		FALSE
cg11832000	rs428063		chr10:59393316	-4.05747	0.000190281	0.0065555	0.263564	FALSE		FALSE
cg11212038	rs4988340	BRIP1	chr17:61863464	4.05674	0.000190715	0.00656864	0.263495	FALSE		FALSE
cg04871131	rs854571	PON1	chr7:95324889	-4.05519	0.000191647	0.00659888	0.263347	FALSE		FALSE
cg15119640	rs2096345	CAPN8	chr1:223653222	4.05509	0.000191707	0.00659912	0.263337	FALSE		FALSE
cg17432647	rs9326743		chr5:108661117	4.05493	0.000191807	0.00660043	0.263322	FALSE		FALSE
cg19551232	GSA-rs900641	ALDH7A1	chr5:126595308	4.05485	0.000191852	0.00660043	0.263314	FALSE		FALSE
cg17653368	GSA-rs900641	ALDH7A1	chr5:126595520	-4.05419	0.000192249	0.00661223	0.263251	FALSE		FALSE
cg19397885	rs9639128	VWDE	chr7:12404488	4.05383	0.000192467	0.00661789	0.263217	FALSE		FALSE
cg21061859	rs80350716	NRXN3	chr14:78875772	-4.05268	0.000193165	0.00664002	0.263107	FALSE		FALSE
cg04080417	GSA-rs4975744	CTD-2194D22.5	chr5:1859677	-4.05226	0.000193422	0.00664699	0.263066	FALSE		FALSE
cg01692379	rs3132682	RNF39	chr6:30076481	4.05135	0.000193976	0.00666417	0.262979	FALSE		FALSE
cg13356455	rs74003873	ATP10A	chr15:25717571	-4.05083	0.000194294	0.00667324	0.26293	FALSE		FALSE
cg25436684	rs3130922	MICB	chr6:31494194	-4.04986	0.000194886	0.00669173	0.262837	FALSE		FALSE
cg12612445	rs62214491	LINC01547	chr21:44933657	-4.04956	0.000195072	0.00669624	0.262808	FALSE		FALSE
cg15132295	GSA-rs2120659	DNAH17	chr17:78507443	4.04801	0.000196025	0.00672335	0.26266	TRUE	rs9894913	FALSE
cg15132295	rs9896398	DNAH17	chr17:78507443	4.04801	0.000196025	0.00672335	0.26266	TRUE	rs9894913	FALSE
cg23528037	GSA-rs8065467	TMEM88	chr17:7855262	-4.04816	0.000195931	0.00672335	0.262674	TRUE	rs543355484	FALSE
cg14847009	rs3753555	KIAA0040	chr1:175193378	4.04676	0.000196796	0.00674415	0.26254	FALSE		FALSE
cg09735274	rs1110446	TRIM31-AS1;TRIM31	chr6:30103834	4.04678	0.000196785	0.00674415	0.262542	FALSE		FALSE
cg09735274	rs2240071	TRIM31-AS1;TRIM31	chr6:30103834	4.04678	0.000196785	0.00674415	0.262542	FALSE		FALSE
cg24539517	GSA-rs4623810	GRK5	chr10:119401745	4.04653	0.000196941	0.00674723	0.262518	FALSE		FALSE
cg24006582	rs16939752	DUOX1	chr15:45152309	-4.04603	0.00019725	0.00675596	0.26247	FALSE		FALSE
cg16368146	rs2071568	HCG9	chr6:29975647	4.04297	0.000199153	0.00681513	0.262178	FALSE		FALSE
cg16368146	rs6903753	HCG9	chr6:29975647	4.04297	0.000199153	0.00681513	0.262178	FALSE		FALSE
cg21657043	rs833810	RP5-1120P11.1	chr6:44067814	4.0429	0.000199199	0.00681513	0.262171	FALSE		FALSE
cg25840354	rs10004195	TLR10	chr4:38782536	4.04295	0.000199168	0.00681513	0.262175	FALSE		FALSE
cg17664233	rs3117021	HLA-DPB2	chr6:33124735	-4.04199	0.000199772	0.00683282	0.262083	FALSE		FALSE
cg19590578	GSA-rs7737918		chr5:77970292	4.04138	0.000200153	0.00684397	0.262025	FALSE		FALSE
cg10118545	rs7784748	FOXK1	chr7:4744458	4.04052	0.000200693	0.00685668	0.261943	FALSE		FALSE
cg21490662	rs12108497	PRIMPOL;CASP3	chr4:184650365	-4.04059	0.000200648	0.00685668	0.26195	FALSE		FALSE
cg23280166	rs1786141	RP11-110I1.13;VPS11	chr11:119067682	4.04044	0.000200747	0.00685668	0.261935	FALSE		FALSE
cg19901956	rs2512527	USP35	chr11:78210227	-4.04052	0.000200695	0.00685668	0.261943	FALSE		FALSE
cg15429214	rs6002950		chr22:42770274	4.04024	0.000200873	0.00685907	0.261916	FALSE		FALSE
cg01466133	rs3795148	BLCAP;NNAT	chr20:37520619	4.04009	0.000200965	0.00686031	0.261902	FALSE		FALSE
cg03417055	GSA-rs4874112	MAFA	chr8:143419707	-4.03947	0.000201356	0.00687175	0.261843	FALSE		FALSE
cg26970983	rs757261	TRIM40	chr6:30147250	4.03928	0.000201479	0.00687405	0.261824	FALSE		FALSE
cg04865290	rs11713324	TMEM110-MUSTN1;TMEM110	chr3:52893531	-4.03867	0.000201865	0.00688532	0.261766	FALSE		TRUE
cg06791592	rs3763346	PSMB9	chr6:32855514	-4.03822	0.00020215	0.00689313	0.261723	TRUE	rs180705353	FALSE
cg25059408	GSA-rs5993955		chr22:20295849	-4.03782	0.000202404	0.00689989	0.261684	TRUE	rs189666120	FALSE
cg21579294	rs7337031	GRTP1	chr13:113343183	4.03738	0.000202686	0.00690756	0.261642	FALSE		FALSE
cg15503752	GSA-rs16969149	ST6GALNAC1	chr17:76643648	4.03696	0.000202953	0.00691476	0.261602	FALSE		FALSE
cg20867963	rs9503725	PXDC1	chr6:3743294	-4.0366	0.000203183	0.0069207	0.261567	FALSE		FALSE
cg23816140	GSA-rs75617154		chr12:108641442	-4.03615	0.000203469	0.00692853	0.261524	FALSE		FALSE
cg07499182	rs9527285	STARD13;STARD13-AS	chr13:33251358	4.03552	0.00020387	0.00694024	0.261465	TRUE	rs138885762	FALSE
cg19555075	rs17092794	RP11-1070N10.4	chr14:95572349	4.03534	0.000203987	0.00694231	0.261447	TRUE	rs7157880	FALSE
cg25013571	rs72641952	GPR124	chr8:37792772	-4.03511	0.000204134	0.0069454	0.261425	FALSE		FALSE
cg20652464	rs10108289	ERICH1-AS1	chr8:802312	4.03501	0.000204198	0.00694566	0.261416	FALSE		FALSE
cg05357662	GSA-rs1138800	PANX1	chr11:94128872	4.03376	0.000205002	0.0069711	0.261296	FALSE		FALSE
cg16374999	GSA-rs12580931	RP11-161H23.9;PRPH	chr12:49295196	-4.03352	0.000205152	0.00697426	0.261273	FALSE		FALSE
cg07639694	GSA-rs66687178	KCTD11	chr17:7351589	-4.03326	0.000205323	0.00697813	0.261248	FALSE		FALSE
cg20246863	rs6710726		chr2:73175591	-4.03279	0.000205626	0.00698458	0.261203	FALSE		FALSE
cg12556569	rs17120035	APOA5	chr11:116793322	4.03279	0.000205625	0.00698458	0.261203	TRUE	rs10750097	FALSE
cg24938881	GSA-rs58198317	AC027612.4;AC027612.1	chr2:91749008	-4.03239	0.000205887	0.00699153	0.261164	FALSE		FALSE
cg03564320	rs67092640	RPRM;AC012501.2	chr2:153479634	4.02985	0.000207531	0.00704542	0.260922	FALSE		FALSE
cg26477792	rs9261444		chr6:30127499	-4.02947	0.000207782	0.00705006	0.260885	FALSE		FALSE
cg26477792	rs9261448		chr6:30127499	-4.02947	0.000207782	0.00705006	0.260885	FALSE		FALSE
cg24809544	rs2455069	CD33	chr19:51224664	4.02917	0.000207973	0.00705265	0.260857	FALSE		FALSE
cg23053525	rs11649879	DNAH17	chr17:78443166	-4.02925	0.00020792	0.00705265	0.260865	FALSE		FALSE
cg01296889	rs4472075		chr3:54088004	4.02544	0.000210424	0.00713382	0.2605	FALSE		FALSE
cg07460294	rs3117039	HLA-DPB2	chr6:33117207	4.02523	0.000210565	0.00713663	0.260479	FALSE		FALSE
cg16170614	GSA-rs8192290	SOD3	chr4:24800764	-4.02476	0.000210872	0.00714506	0.260435	FALSE		FALSE
cg19903766	rs2230181	ATP4A	chr19:35558769	4.02436	0.000211138	0.00715211	0.260396	FALSE		FALSE
cg11848740	rs6684586	TRMT1L	chr1:185144812	-4.02416	0.000211269	0.00715457	0.260377	FALSE		FALSE
cg14958663	GSA-rs2563298	CD14	chr5:140632076	-4.02373	0.000211559	0.00716242	0.260336	FALSE		FALSE
cg03014997	rs7802858	PTPRN2	chr7:157800401	-4.02297	0.000212059	0.00717739	0.260264	FALSE		FALSE
cg05408094	GSA-rs2149215		chr13:112443318	-4.02266	0.000212265	0.00718239	0.260234	FALSE		FALSE
cg00740870	GSA-rs3729500	PLEKHH1	chr14:67541951	4.02244	0.00021241	0.00718532	0.260213	FALSE		FALSE
cg13457217	rs7841093	PINX1;CTD-2135J3.4	chr8:10825755	-4.02228	0.000212523	0.00718716	0.260197	FALSE		FALSE
cg25221625	rs41281563	CRYBB3	chr22:25199987	4.02017	0.000213933	0.00723286	0.259995	FALSE		FALSE
cg26453130	rs60477028	ZNRD1-AS1	chr6:30043129	4.02001	0.000214036	0.00723435	0.25998	FALSE		FALSE
cg21938718	rs1111032	KCNK15	chr20:44749819	-4.01955	0.000214346	0.00724286	0.259936	FALSE		FALSE
cg12373184	rs7671329		chr4:17436827	4.01817	0.000215277	0.00726636	0.259804	FALSE		FALSE
cg19125606	rs5051	RP11-99J16__A.2;AGT	chr1:230714552	-4.01838	0.000215133	0.00726636	0.259824	FALSE		FALSE
cg21543859	rs1321075	RUNX2	chr6:45423907	4.01823	0.000215238	0.00726636	0.259809	FALSE		FALSE
cg25629077	rs1014664	TFB1M;CLDN20	chr6:155275583	-4.01833	0.000215169	0.00726636	0.259819	FALSE		FALSE
cg01462727	rs2585428	CYP24A1	chr20:54169783	4.01756	0.000215686	0.00727817	0.259746	FALSE		FALSE
cg09601923	rs1877687	DNAI2	chr17:74274061	4.01733	0.000215841	0.00728141	0.259724	FALSE		FALSE
cg12100781	GSA-rs4805487	AC008798.1	chr19:29845937	-4.01498	0.000217437	0.00733323	0.259499	FALSE		FALSE
cg02749887	rs689	INS;INS-IGF2	chr11:2161309	-4.01441	0.000217828	0.00734442	0.259444	FALSE		FALSE
cg07310538	GSA-rs34416404	HSPA1L;HSPA1A	chr6:31815151	4.01203	0.00021946	0.00739742	0.259216	FALSE		FALSE
cg26749414	rs2072491	HIF3A	chr19:46304014	-4.01132	0.000219951	0.00740968	0.259148	FALSE		FALSE
cg05239811	rs3115671	VWA7;SAPCD1-AS1	chr6:31766369	-4.01102	0.000220157	0.00740968	0.259119	FALSE		FALSE
cg08327277	rs241442	XXbac-BPG246D15.9;TAP2	chr6:32828438	-4.01098	0.000220185	0.00740968	0.259115	FALSE		FALSE
cg08327277	rs241445	XXbac-BPG246D15.9;TAP2	chr6:32828438	-4.01098	0.000220185	0.00740968	0.259115	FALSE		FALSE
cg08327277	rs241449	XXbac-BPG246D15.9;TAP2	chr6:32828438	-4.01098	0.000220185	0.00740968	0.259115	FALSE		FALSE
cg08327277	rs241452	XXbac-BPG246D15.9;TAP2	chr6:32828438	-4.01098	0.000220185	0.00740968	0.259115	FALSE		FALSE
cg13897675	rs3843249	VWA1	chr1:1438929	-4.01075	0.000220342	0.00741294	0.259093	FALSE		FALSE
cg19108771	rs2269426	TNXB;ATF6B	chr6:32108559	4.0105	0.000220516	0.00741678	0.259069	FALSE		FALSE
cg04983349	GSA-rs17505891	SH3BGRL2	chr6:79671729	4.00996	0.000220885	0.00742717	0.259018	TRUE	rs142467762	FALSE
cg14473516	rs12475664	AC079779.5;RP11-356M6.1	chr2:309025	-4.00944	0.000221249	0.00743738	0.258968	FALSE		FALSE
cg00497172	rs77235035	PEAR1	chr1:156908725	4.00914	0.000221455	0.00744225	0.25894	FALSE		FALSE
cg18770446	rs11260542	TTLL10-AS1;TTLL10	chr1:1174602	-4.00827	0.000222057	0.00746047	0.258856	FALSE		FALSE
cg25664054	rs11079059		chr17:38657532	-4.00742	0.000222654	0.00747849	0.258774	FALSE		FALSE
cg00350615	rs970901	COL11A2	chr6:33173374	-4.00727	0.000222755	0.00747985	0.258761	FALSE		FALSE
cg10814153	GSA-rs12610594	ODF3L2	chr19:474972	4.0064	0.00022336	0.00749811	0.258678	FALSE		FALSE
cg13426857	rs2239524	TCF19;CCHCR1	chr6:31158489	-4.00586	0.000223744	0.00750894	0.258625	FALSE		FALSE
cg02273477	rs2114	NXN	chr17:896843	4.00575	0.000223821	0.00750949	0.258615	FALSE		FALSE
cg23656322	rs8401	S100A2	chr1:153561445	4.00512	0.000224262	0.00752224	0.258554	FALSE		FALSE
cg27142354	rs8077387		chr17:55635902	-4.00418	0.000224919	0.00754018	0.258465	FALSE		FALSE
cg00028929	GSA-rs11549950	KRT5	chr12:52514693	-4.00419	0.000224912	0.00754018	0.258466	FALSE		FALSE
cg25301532	rs1111032	KCNK15	chr20:44750311	-4.00348	0.000225418	0.00755484	0.258397	FALSE		FALSE
cg11192541	rs7747873	TMPOP1	chr6:30466331	4.00236	0.000226204	0.00757706	0.258291	FALSE		FALSE
cg11192541	rs7764934	TMPOP1	chr6:30466331	4.00236	0.000226204	0.00757706	0.258291	FALSE		FALSE
cg15756227	rs73874848		chr4:185016250	4.00221	0.000226316	0.00757874	0.258276	FALSE		FALSE
cg08172479	rs4074171		chr16:16857795	4.00144	0.000226859	0.00759487	0.258202	FALSE		FALSE
cg24371383	rs1880264	CEP55	chr10:93496346	4.00097	0.000227195	0.00760407	0.258157	FALSE		FALSE
cg13292777	rs7121208	ABTB2	chr11:34174672	-4.00083	0.000227292	0.00760524	0.258144	FALSE		FALSE
cg20479660	rs3795148	BLCAP;NNAT	chr20:37520709	3.99991	0.000227946	0.00762505	0.258056	FALSE		FALSE
cg16805884	GSA-rs4301463		chr8:130457338	-3.99976	0.000228052	0.00762654	0.258042	FALSE		FALSE
cg12736877	rs2021163	RNF39	chr6:30071232	3.99928	0.000228399	0.00763607	0.257995	FALSE		FALSE
cg00626386	rs10851562		chr15:31450595	3.99903	0.000228574	0.00763984	0.257972	FALSE		FALSE
cg00795791	GSA-rs35150201	C7orf73	chr7:135661313	-3.9974	0.000229747	0.00767696	0.257815	FALSE		FALSE
cg27191081	rs34030860	SLC6A2	chr16:55684394	-3.99684	0.000230146	0.00768822	0.257762	FALSE		FALSE
cg13911959	rs2676192	ADARB2	chr10:1463458	3.99528	0.000231277	0.00772391	0.257612	FALSE		FALSE
cg22001483	rs472994		chr6:167708812	-3.99389	0.000232283	0.0077554	0.257479	FALSE		FALSE
cg02670545	rs1015166	XXbac-BPG246D15.9;TAP2	chr6:32830732	-3.99287	0.000233023	0.007778	0.257382	FALSE		FALSE
cg21622025	rs2021107	HLA-L;HCG17	chr6:30259397	3.99272	0.000233134	0.00777959	0.257367	FALSE		FALSE
cg14817490	rs11738344	AHRR	chr5:392804	3.99171	0.000233867	0.00780195	0.257271	FALSE		FALSE
cg08090367	rs6995402	PLEC	chr8:143931142	3.99111	0.00023431	0.00781459	0.257213	FALSE		FALSE
cg09596131	GSA-rs1204007		chr2:19786805	3.99047	0.000234782	0.00782822	0.257152	FALSE		FALSE
cg06720214	rs2463822	ASRGL1	chr11:62336210	3.98963	0.000235398	0.00784664	0.257072	FALSE		FALSE
cg05971398	rs12599360		chr16:86186451	-3.989	0.00023586	0.00785991	0.257012	FALSE		FALSE
cg19471655	rs1275221	CTB-147C22.9;KLK7	chr19:50983852	3.98859	0.00023616	0.00786593	0.256973	FALSE		FALSE
cg24741101	rs1058310	TRIO	chr5:14508835	-3.98858	0.000236168	0.00786593	0.256972	FALSE		FALSE
cg13224161	rs2076312	COL11A2	chr6:33173501	-3.98802	0.000236585	0.0078777	0.256917	TRUE	rs2855430	FALSE
cg22425467	rs17188113	TRIM15	chr6:30163411	-3.98527	0.000238626	0.00794136	0.256654	FALSE		FALSE
cg22425467	rs2074477	TRIM15	chr6:30163411	-3.98527	0.000238626	0.00794136	0.256654	FALSE		FALSE
cg17238677	GSA-rs7513331	KCNN3	chr1:154763746	-3.98485	0.000238941	0.0079497	0.256614	FALSE		FALSE
cg14387360	GSA-rs8018872	CTD-2302E22.6;WDR89	chr14:63641857	-3.98268	0.000240564	0.00800152	0.256407	FALSE		FALSE
cg01874867	rs854571	PON1	chr7:95324746	-3.98247	0.000240726	0.00800477	0.256386	FALSE		FALSE
cg20040891	rs1317523		chr12:132431225	3.98221	0.00024092	0.00800906	0.256361	TRUE	rs1317522	FALSE
cg01205324	rs7257146		chr19:10027938	-3.98164	0.000241348	0.00802112	0.256307	FALSE		FALSE
cg24426391	rs3808988	HTATIP2	chr11:20363339	3.98106	0.000241787	0.00803222	0.256251	FALSE		FALSE
cg08293075	rs204993	PBX2	chr6:32188516	3.98102	0.000241813	0.00803222	0.256248	FALSE		FALSE
cg23246911	GSA-rs115983867	RPH3AL	chr17:304879	-3.98024	0.000242405	0.00804974	0.256173	FALSE		FALSE
cg08554115	GSA-rs72827614	NLRP1	chr17:5500586	3.9797	0.000242814	0.00806115	0.256121	FALSE		FALSE
cg03386480	rs7801111	DYNC1I1	chr7:95772382	-3.97894	0.000243394	0.00807823	0.256048	FALSE		FALSE
cg22981461	rs2295214	OTUB2	chr14:94026127	-3.97868	0.000243588	0.00808248	0.256024	FALSE		FALSE
cg19408140	rs12517190		chr5:2537542	3.97842	0.000243789	0.00808697	0.255998	FALSE		FALSE
cg06932256	rs638007	GSTM4	chr1:109655724	-3.97829	0.000243886	0.00808801	0.255986	FALSE		FALSE
cg14240223	GSA-rs60544817	NOTCH1	chr9:136534732	3.97685	0.000244988	0.00812238	0.255848	FALSE		FALSE
cg21026120	rs29225	GABBR1	chr6:29613343	-3.97599	0.000245644	0.00813537	0.255766	FALSE		FALSE
cg21026120	rs29227	GABBR1	chr6:29613343	-3.97599	0.000245644	0.00813537	0.255766	FALSE		FALSE
cg21026120	rs29253	GABBR1	chr6:29613343	-3.97599	0.000245644	0.00813537	0.255766	FALSE		FALSE
cg25220063	GSA-rs2293590	RP11-978I15.10;RP11-634B7.4	chr1:247639471	3.97603	0.000245615	0.00813537	0.25577	FALSE		FALSE
cg24238356	rs7207403	B4GALNT2	chr17:49132297	-3.97555	0.000245981	0.00814433	0.255724	FALSE		FALSE
cg24059623	rs442767	MSH3;DHFR	chr5:80655716	3.97544	0.000246064	0.00814489	0.255713	FALSE		FALSE
cg05030953	rs2524094	HLA-C	chr6:31273222	3.97521	0.000246246	0.00814875	0.255691	FALSE		FALSE
cg16694702	rs246185	RP11-65J21.3	chr16:14300958	-3.97512	0.000246317	0.00814888	0.255682	FALSE		FALSE
cg00290483	rs4789240	SDK2;RP11-277J6.2	chr17:73642889	3.9744	0.000246867	0.00816491	0.255613	FALSE		FALSE
cg04160749	GSA-rs6985942	RP11-513O17.3	chr8:57260011	-3.9743	0.000246943	0.00816523	0.255604	FALSE		FALSE
cg08284213	rs11156545		chr10:131652290	3.97405	0.00024714	0.00816954	0.25558	FALSE		FALSE
cg07642705	GSA-rs79381233	RPS2;SNORA78;AC005363.9;SNHG9	chr16:1964815	-3.97352	0.000247549	0.00818087	0.255529	FALSE		FALSE
cg21462693	rs206016	NOTCH4	chr6:32214396	3.97265	0.000248222	0.00820092	0.255446	TRUE	rs115913273	FALSE
cg07315894	rs3888282	PHYHIP	chr8:22231930	-3.97102	0.000249484	0.00824039	0.25529	FALSE		FALSE
cg00546491	rs30601	PDE1C	chr7:32071449	3.97011	0.000250196	0.00826169	0.255203	FALSE		FALSE
cg02098565	GSA-rs7200676	ACSF3	chr16:89102099	3.96982	0.000250421	0.0082647	0.255175	FALSE		FALSE
cg00327796	rs680110	SALL4P5	chr3:22990699	-3.96989	0.000250364	0.0082647	0.255182	FALSE		FALSE
cg08893839	rs34165383		chr5:154647568	3.96934	0.000250793	0.00827476	0.255129	FALSE		FALSE
cg02021288	GSA-rs6498184	RMI2;RP11-485G7.5	chr16:11342009	-3.96885	0.000251181	0.00828533	0.255082	FALSE		FALSE
cg22579691	rs2230181	ATP4A	chr19:35558831	3.96822	0.000251678	0.0082973	0.255021	FALSE		FALSE
cg12985204	rs3741278	DSCAML1	chr11:117482223	3.96826	0.000251643	0.0082973	0.255026	FALSE		FALSE
cg27177554	rs10904763	C1QL3	chr10:16520102	3.96784	0.000251971	0.00830473	0.254986	FALSE		FALSE
cg03250870	GSA-rs72849015	RBFOX3	chr17:79315729	-3.96559	0.000253746	0.00836099	0.25477	FALSE		FALSE
cg20443451	rs3130055	MCCD1	chr6:31529455	-3.96526	0.000254007	0.00836736	0.254739	FALSE		FALSE
cg20119798	rs854571	PON1	chr7:95324831	-3.96448	0.000254624	0.00838545	0.254664	FALSE		FALSE
cg16646600	rs7524477	TCEANC2	chr1:54096869	-3.96424	0.000254822	0.00838971	0.25464	FALSE		FALSE
cg24080129	rs241439	XXbac-BPG246D15.9;TAP2	chr6:32829710	-3.96349	0.000255417	0.00840708	0.254569	TRUE	rs4148874	FALSE
cg19851200	rs7425592	LINC01237	chr2:241893013	3.96321	0.000255637	0.00841205	0.254542	TRUE	rs138052384	FALSE
cg18020065	rs7986001	RASA3	chr13:114064257	3.96047	0.000257828	0.00848189	0.25428	FALSE		FALSE
cg02228804	rs200484	HIST1H2BL;HIST1H2AI	chr6:27807941	3.96001	0.000258201	0.00849057	0.254236	FALSE		FALSE
cg22240515	rs6491244	URAD	chr13:27984275	3.95997	0.00025823	0.00849057	0.254232	FALSE		FALSE
cg02090742	GSA-rs9906443	COPRS	chr17:31859385	-3.95959	0.000258542	0.00849858	0.254195	FALSE		FALSE
cg00956494	GSA-rs4870988	KB-1471A8.1	chr8:119871845	-3.95823	0.000259635	0.00853224	0.254065	FALSE		FALSE
cg04315646	rs3117039	HLA-DPB2	chr6:33117144	3.95793	0.000259884	0.00853813	0.254036	FALSE		FALSE
cg26432347	rs8512	FLOT1;XXbac-BPG252P9.10	chr6:30742858	-3.95752	0.000260213	0.00854468	0.253997	FALSE		FALSE
cg11561909	rs4716661	RP5-1121A15.3	chr7:156944886	-3.95751	0.000260222	0.00854468	0.253996	FALSE		FALSE
cg23110027	rs77206097		chr4:175473001	-3.957	0.000260635	0.00855303	0.253947	FALSE		FALSE
cg25364619	GSA-rs8064933	NXN	chr17:880210	3.95707	0.00026058	0.00855303	0.253954	FALSE		FALSE
cg25593948	rs2272903	TFAP2B	chr6:50818956	-3.95694	0.000260684	0.00855303	0.253942	FALSE		FALSE
cg07979401	GSA-rs943472	LEMD2	chr6:33771628	3.95565	0.000261731	0.00858509	0.253818	FALSE		FALSE
cg17462391	rs811322	FAIM	chr3:138611937	-3.955	0.000262266	0.00860036	0.253756	FALSE		FALSE
cg17848348	rs7250071	ILF3	chr19:10656071	3.9549	0.000262346	0.00860067	0.253746	FALSE		FALSE
cg24809544	rs3865444	CD33	chr19:51224664	-3.95392	0.000263145	0.00862459	0.253653	FALSE		FALSE
cg00801571	rs706882	FYN	chr6:111712628	-3.95376	0.000263283	0.00862679	0.253637	FALSE		FALSE
cg10088685	rs17433222	C1QB	chr1:22652166	-3.95324	0.000263705	0.00863832	0.253587	FALSE		FALSE
cg04900877	rs7462303		chr8:145050337	-3.95305	0.000263865	0.00864127	0.253569	FALSE		FALSE
cg03604367	rs2240572	AC005281.2;SCIN	chr7:12571191	-3.95177	0.000264914	0.00866935	0.253447	FALSE		FALSE
cg06463230	rs9802017	ARHGEF10	chr8:1831458	3.95188	0.000264826	0.00866935	0.253457	FALSE		FALSE
cg21109666	rs1015100	DISC1	chr1:231872094	-3.95175	0.000264933	0.00866935	0.253445	FALSE		FALSE
cg24253904	rs10800790	NAV1	chr1:201675794	-3.95103	0.000265525	0.00868642	0.253376	TRUE	rs116664315	FALSE
cg16284213	rs3135034		chr6:32984790	3.9495	0.000266799	0.00872578	0.253229	FALSE		FALSE
cg15910301	rs740072		chr14:71165894	-3.94915	0.000267089	0.00873062	0.253195	FALSE		FALSE
cg25053142	GSA-rs11253377		chr10:729412	3.94916	0.000267074	0.00873062	0.253197	FALSE		FALSE
cg01467630	GSA-rs10769560		chr11:1693548	3.94899	0.000267221	0.00873262	0.25318	FALSE		FALSE
cg21739934	GSA-rs60171666	AP001891.1	chr11:116500673	3.9487	0.000267462	0.00873818	0.253152	FALSE		FALSE
cg14440550	rs7873522	ABO	chr9:133255730	-3.94722	0.000268699	0.00877628	0.25301	FALSE		FALSE
cg08609578	rs3006210	RP1-137D17.2	chr6:169428062	-3.94705	0.000268842	0.00877862	0.252994	FALSE		FALSE
cg12105190	rs9262143	PPP1R18	chr6:30685629	3.94646	0.000269331	0.00879225	0.252938	FALSE		FALSE
cg12404181	rs58218801	ASB13	chr10:5646551	3.94628	0.000269486	0.00879317	0.252921	FALSE		FALSE
cg02489377	rs11421222	RP11-64P14.7;OR1B1	chr9:122629110	3.94617	0.000269573	0.00879317	0.252911	FALSE		FALSE
cg02489377	rs1536928	RP11-64P14.7;OR1B1	chr9:122629110	3.94617	0.000269573	0.00879317	0.252911	FALSE		FALSE
cg09638070	rs2648804	ANKRD33B	chr5:10583330	3.94555	0.0002701	0.0088063	0.252851	FALSE		FALSE
cg16942333	rs2814183	JAKMIP3	chr10:132135140	-3.94552	0.000270119	0.0088063	0.252848	FALSE		FALSE
cg10453602	rs62106670		chr2:8457736	-3.94526	0.000270339	0.00881114	0.252823	FALSE		FALSE
cg24764168	rs9405472	RP4-668J24.2	chr6:1385906	3.94516	0.000270422	0.00881151	0.252814	FALSE		FALSE
cg15745106	GSA-rs2956114	PDHX;APIP	chr11:34916959	-3.94394	0.000271452	0.00884274	0.252697	FALSE		FALSE
cg14918300	GSA-rs10498441		chr14:52078294	3.94325	0.000272041	0.00885959	0.25263	FALSE		FALSE
cg19084075	GSA-rs16891334	HIST1H2BB;HIST1H2AC;HIST1H2BC	chr6:26124100	3.94289	0.00027234	0.00886463	0.252596	FALSE		FALSE
cg05998089	rs356968	HLA-J;HCG4P3;ZNRD1-AS1	chr6:30007363	3.94291	0.000272321	0.00886463	0.252599	FALSE		FALSE
cg18862566	rs1321075	RUNX2	chr6:45424178	3.9428	0.000272419	0.00886487	0.252588	FALSE		FALSE
cg13185702	rs12424705	NCOR2	chr12:124539951	3.94239	0.000272765	0.0088738	0.252548	FALSE		FALSE
cg17216301	rs11713133	DPPA2	chr3:109317239	-3.94191	0.000273174	0.00888477	0.252502	FALSE		FALSE
cg27009556	rs4410068	PLCG2	chr16:81780363	3.94166	0.00027339	0.00888943	0.252478	FALSE		FALSE
cg04789475	rs9996894		chr4:186039836	-3.94152	0.000273506	0.00889087	0.252465	FALSE		FALSE
cg19350197	rs7383287	XXbac-BPG246D15.9;HLA-DOB	chr6:32815210	-3.94117	0.000273801	0.00889811	0.252432	FALSE		FALSE
cg26526883	rs6927621		chr6:168149255	3.93993	0.000274861	0.00893019	0.252313	FALSE		FALSE
cg15601652	rs8108848	AC092295.4;ZNF260	chr19:36528661	3.93949	0.000275241	0.00894017	0.25227	FALSE		FALSE
cg02698580	rs10887266	RGR	chr10:84256886	-3.93904	0.000275623	0.00895024	0.252228	FALSE		FALSE
cg04870483	rs4843976		chr16:86520115	-3.93892	0.000275723	0.00895111	0.252216	FALSE		FALSE
cg03573861	GSA-rs77534857	BAHCC1	chr17:81394868	-3.93857	0.000276024	0.00895617	0.252183	FALSE		FALSE
cg01433610	GSA-rs72827614	NLRP1	chr17:5500558	3.93861	0.000275996	0.00895617	0.252186	FALSE		FALSE
cg09247695	rs1000137	PTPRN2	chr7:157851580	3.93841	0.000276162	0.00895829	0.252167	FALSE		FALSE
cg07764829	rs2106074	POU5F1;TCF19	chr6:31166132	3.9381	0.000276429	0.00896458	0.252138	FALSE		FALSE
cg15722366	rs7517754	CNIH4	chr1:224357673	3.93802	0.000276504	0.00896465	0.252129	FALSE		FALSE
cg13824500	rs1022907	VTI1A	chr10:112634476	-3.93793	0.00027658	0.00896476	0.252121	FALSE		FALSE
cg17480077	rs58177718		chr1:10835459	-3.93739	0.000277041	0.00897735	0.25207	FALSE		FALSE
cg05314679	rs7003310		chr8:100809769	-3.93665	0.000277679	0.00899092	0.251999	FALSE		FALSE
cg08102414	GSA-rs11942617		chr4:1569063	-3.93676	0.000277587	0.00899092	0.252009	FALSE		FALSE
cg21435101	rs12809358		chr12:132444548	3.93673	0.00027761	0.00899092	0.252006	FALSE		FALSE
cg24080129	rs241437	XXbac-BPG246D15.9;TAP2	chr6:32829710	-3.93648	0.000277828	0.00899339	0.251982	TRUE	rs4148874	FALSE
cg06722212	rs78008713	SLC25A26	chr3:66133904	-3.93504	0.000279077	0.00903144	0.251844	FALSE		FALSE
cg09235562	rs59918010		chr19:384250	3.93474	0.00027933	0.00903696	0.251816	FALSE		FALSE
cg10254923	rs3169403	FAM173A;MSLN	chr16:719847	3.93467	0.000279394	0.00903696	0.251809	FALSE		FALSE
cg02880032	rs2291311	TTN;TTN-AS1	chr2:178764744	3.93458	0.00027947	0.00903705	0.251801	FALSE		FALSE
cg25960834	GSA-rs6075791	C20orf96	chr20:291099	3.93391	0.000280054	0.00905355	0.251736	FALSE		FALSE
cg19505827	rs11022157	C11orf21;TSPAN32	chr11:2302228	-3.93284	0.000280987	0.00907667	0.251634	FALSE		FALSE
cg22500132	rs4072037	MUC1	chr1:155192960	-3.933	0.000280849	0.00907667	0.251649	FALSE		FALSE
cg14747580	GSA-rs2072704	SLC39A1;MIR6737	chr1:153963798	-3.93284	0.00028099	0.00907667	0.251634	FALSE		FALSE
cg15001547	rs1982632	RLN3	chr19:14028181	-3.93215	0.000281591	0.00909372	0.251568	FALSE		FALSE
cg00961940	rs6501257	KIAA1731NL;TIMP2	chr17:78880912	-3.93177	0.000281928	0.00910221	0.251531	FALSE		FALSE
cg18523346	rs1063743	TACC3	chr4:1728231	3.93138	0.00028227	0.00911085	0.251494	TRUE	rs139066088	FALSE
cg12600749	rs10272713	PTPRN2;AC011899.9	chr7:157856056	-3.93129	0.000282345	0.00911088	0.251486	FALSE		FALSE
cg24343823	rs11017842	TCERG1L	chr10:131250098	3.93042	0.000283113	0.00913328	0.251402	FALSE		FALSE
cg05995528	rs2308931	HLA-DPA1	chr6:33068717	3.92831	0.000284975	0.00919095	0.2512	FALSE		FALSE
cg27262717	GSA-rs8860	TNNC2	chr20:45823993	3.92803	0.000285223	0.00919655	0.251173	FALSE		FALSE
cg10234693	rs11061817		chr12:1527957	-3.92694	0.000286186	0.00922517	0.251069	TRUE	rs116737996	FALSE
cg10705541	rs847052	ZNF334	chr20:46513271	-3.92655	0.00028654	0.00923417	0.251031	FALSE		FALSE
cg26921566	rs2244794	REEP6	chr19:1497483	3.92457	0.000288305	0.00928861	0.250842	FALSE		FALSE
cg19039925	rs7942521	GVINP1	chr11:6722816	-3.92336	0.000289386	0.00932101	0.250726	TRUE	rs7942137	FALSE
cg02248514	rs7494316	AKAP6	chr14:32372863	-3.92305	0.000289667	0.00932763	0.250696	TRUE	rs142566023	FALSE
cg05545351	rs3094220	PSORS1C1	chr6:31115057	-3.92104	0.00029148	0.0093811	0.250504	FALSE		FALSE
cg05545351	rs3095298	PSORS1C1	chr6:31115057	-3.92104	0.00029148	0.0093811	0.250504	FALSE		FALSE
cg15583958	rs2535303		chr6:31087618	-3.92034	0.000292112	0.00939898	0.250437	FALSE		FALSE
cg25388952	GSA-rs71370218	CCDC57	chr17:82126719	3.91983	0.000292578	0.00940906	0.250388	TRUE	rs11658272	FALSE
cg00331237	rs1587110	CSRP2;RP11-461F16.3	chr12:76879538	3.91989	0.000292526	0.00940906	0.250393	FALSE		FALSE
cg25423752	rs2411992	GRM6	chr5:178995413	3.91846	0.000293828	0.00944434	0.250256	FALSE		FALSE
cg05726764	rs13080037	USP13	chr3:179681790	3.91851	0.000293776	0.00944434	0.250262	FALSE		FALSE
cg21769117	rs3131383	CLIC1	chr6:31737495	-3.91736	0.000294828	0.00946412	0.250152	FALSE		FALSE
cg12065616	rs10859733	MIR5700	chr12:94561051	3.91751	0.000294694	0.00946412	0.250166	FALSE		FALSE
cg10230591	rs2256363	RP11-478K15.6	chr13:44244359	-3.91757	0.000294642	0.00946412	0.250171	FALSE		FALSE
cg10680836	rs3757328	ZNRD1-AS1;ZNRD1	chr6:30061342	-3.91737	0.000294821	0.00946412	0.250152	FALSE		FALSE
cg10680836	rs3757333	ZNRD1-AS1;ZNRD1	chr6:30061342	-3.91737	0.000294821	0.00946412	0.250152	FALSE		FALSE
cg09699787	GSA-rs62116633	PXDN	chr2:1707986	-3.91695	0.000295206	0.0094738	0.250112	FALSE		FALSE
cg06772580	rs565977	ABHD15-AS1;TP53I13	chr17:29572557	3.91574	0.000296314	0.00950689	0.249996	FALSE		FALSE
cg04076766	rs3796098	ANKRD53;AC007040.11	chr2:70985026	-3.91495	0.000297041	0.00952773	0.249921	FALSE		FALSE
cg17120908	rs1346	SSSCA1-AS1;SSSCA1	chr11:65570255	-3.91451	0.000297451	0.00953839	0.249878	FALSE		FALSE
cg08745960	GSA-rs762927		chr22:49294957	-3.91414	0.000297796	0.00954698	0.249842	TRUE	rs567228764	FALSE
cg06582575	rs2276201	PARK2;PACRG	chr6:162728134	3.91331	0.00029856	0.00956668	0.249763	FALSE		FALSE
cg05018821	GSA-rs56278472	SULT2B1	chr19:48558418	3.9133	0.000298566	0.00956668	0.249763	FALSE		FALSE
cg06893296	rs9261445		chr6:30127358	-3.91183	0.000299932	0.00960546	0.249622	FALSE		FALSE
cg06893296	rs9261446		chr6:30127358	-3.91183	0.000299932	0.00960546	0.249622	FALSE		FALSE
cg15001016	rs3936510	AC022431.2	chr5:56565076	-3.91159	0.00030016	0.00960778	0.249598	FALSE		FALSE
cg15001016	rs9687833	AC022431.2	chr5:56565076	-3.91159	0.00030016	0.00960778	0.249598	FALSE		FALSE
cg02652072	rs588973	MYH14	chr19:50233618	-3.91109	0.000300625	0.00962014	0.249551	FALSE		FALSE
cg15175514	GSA-rs1662955	LCLAT1	chr2:30447770	-3.91042	0.000301244	0.00963497	0.249487	FALSE		FALSE
cg01809927	GSA-rs1041939	RP11-385F5.4;LGALS8	chr1:236548668	3.91044	0.000301234	0.00963497	0.249488	TRUE	rs375728051	FALSE
cg23168000	rs10873429	LGMN	chr14:92748790	3.90954	0.000302072	0.00965698	0.249402	FALSE		FALSE
cg12179641	rs422951	NOTCH4	chr6:32220626	3.90952	0.000302089	0.00965698	0.249401	FALSE		FALSE
cg26995656	GSA-rs17123664	CTD-2007A10.1	chr14:87655299	-3.90896	0.000302617	0.00966883	0.249347	FALSE		FALSE
cg26995656	GSA-rs28388293	CTD-2007A10.1	chr14:87655299	-3.90896	0.000302617	0.00966883	0.249347	FALSE		FALSE
cg06672272	rs56298127		chr4:187063257	-3.90857	0.000302976	0.00967781	0.24931	FALSE		FALSE
cg11245384	rs1997794	RP4-684O24.5;PDYN	chr20:1993999	3.90831	0.000303226	0.00968327	0.249285	FALSE		FALSE
cg03570577	rs1629068	HLA-V	chr6:29797546	-3.90819	0.000303335	0.00968423	0.249274	FALSE		FALSE
cg06155620	rs906351		chr1:209354235	-3.90793	0.000303579	0.0096867	0.249249	FALSE		FALSE
cg07920525	GSA-rs13013484		chr2:27765990	3.908	0.000303521	0.0096867	0.249254	FALSE		FALSE
cg15767218	rs12293095	ANO1	chr11:70103246	3.90778	0.000303726	0.0096867	0.249234	FALSE		FALSE
cg15848986	rs1095561	RP11-474D1.3;RP11-474D1.4	chr12:130042666	-3.90779	0.000303714	0.0096867	0.249235	FALSE		FALSE
cg03408122	rs5771040	SBF1	chr22:50464884	3.90555	0.000305828	0.00975122	0.249021	FALSE		FALSE
cg02489377	GSA-rs1536929	RP11-64P14.7;OR1B1	chr9:122629110	-3.90524	0.000306121	0.00975801	0.248991	FALSE		FALSE
cg00540941	rs378352	HLA-DOA	chr6:33007065	3.90507	0.00030629	0.00976088	0.248974	TRUE	rs6913008	FALSE
cg23797439	GSA-rs2076695	PLCB1	chr20:8132707	-3.90368	0.000307608	0.00980035	0.248841	FALSE		FALSE
cg26863842	rs3093974	ATP6V1G2-DDX39B;DDX39B	chr6:31538945	-3.90202	0.000309198	0.00984845	0.248682	FALSE		FALSE
cg26444116	rs59918010		chr19:384407	3.90042	0.000310729	0.00989468	0.248529	FALSE		FALSE
cg07685786	rs73379587	S100B	chr21:46605777	-3.89968	0.000311446	0.00991493	0.248458	TRUE	rs151316406	FALSE
cg17237962	rs1424752	MED19;TMX2-CTNND1;TMX2	chr11:57712332	3.89958	0.000311544	0.00991549	0.248448	FALSE		FALSE
cg09791746	rs72985590	ADAMTSL5	chr19:1510494	-3.89943	0.000311686	0.00991569	0.248434	FALSE		FALSE
cg25583503	rs28365063	UGT2B11;UGT2B7	chr4:69096957	-3.89941	0.000311711	0.00991569	0.248432	FALSE		FALSE
cg13436843	rs1110446	TRIM31-AS1;TRIM31	chr6:30103823	3.89825	0.000312827	0.00994606	0.248321	FALSE		FALSE
cg13436843	rs2240071	TRIM31-AS1;TRIM31	chr6:30103823	3.89825	0.000312827	0.00994606	0.248321	FALSE		FALSE
cg07314298	rs7576826	GREB1	chr2:11582984	3.89751	0.000313546	0.00996635	0.24825	FALSE		FALSE
cg07414487	rs3094663	PSORS1C1;PSORS1C2;POLR2LP	chr6:31139408	3.89667	0.000314363	0.00998975	0.24817	TRUE	rs1265093	FALSE
cg17909996	rs11260062	FBN3;ELAVL1	chr19:8149800	3.89438	0.000316599	0.0100582	0.247951	FALSE		FALSE
cg06890161	rs57851800	RP11-353N14.4;RP11-353N14.5	chr17:79921796	-3.89389	0.000317081	0.0100709	0.247904	FALSE		FALSE
cg15544036	GSA-rs1127155	CLDN4	chr7:73831233	-3.89379	0.000317182	0.0100715	0.247894	FALSE		FALSE
cg04679849	rs9468758		chr6:30444573	-3.89357	0.000317391	0.010073	0.247873	FALSE		FALSE
cg04679849	rs9468760		chr6:30444573	-3.89357	0.000317391	0.010073	0.247873	FALSE		FALSE
cg25523580	rs12216591	MMD2	chr7:4960587	-3.89329	0.000317666	0.0100791	0.247847	FALSE		FALSE
cg24052698	exm2265062	RP11-317P15.4	chr1:182615057	-3.89185	0.00031909	0.0101217	0.247708	FALSE		FALSE
cg09873544	GSA-rs1891792		chr10:131084722	3.89144	0.000319496	0.0101293	0.247669	FALSE		FALSE
cg11868041	GSA-rs6069927		chr20:56928306	-3.89147	0.000319467	0.0101293	0.247672	FALSE		FALSE
cg11685316	rs1826925	MFSD6L	chr17:8799245	3.8912	0.000319735	0.0101343	0.247646	FALSE		FALSE
cg13912318	rs671972	DNAH17	chr17:78510603	-3.89008	0.000320846	0.0101665	0.247539	FALSE		FALSE
cg20039443	rs6021247	NFATC2	chr20:51492373	-3.88993	0.000320992	0.0101665	0.247524	FALSE		FALSE
cg09316544	rs11759388	ZNRD1-AS1	chr6:30013633	3.88992	0.000320997	0.0101665	0.247524	FALSE		FALSE
cg22510412	rs3795148	BLCAP;NNAT	chr20:37520718	3.88938	0.000321536	0.0101809	0.247472	FALSE		FALSE
cg26652131	rs8103620	ZNF665	chr19:53194030	3.88898	0.00032194	0.0101911	0.247433	FALSE		FALSE
cg24075966	rs3094187	TCF19;CCHCR1	chr6:31159060	-3.88864	0.000322279	0.0101966	0.247401	FALSE		FALSE
cg24075966	rs3095239	TCF19;CCHCR1	chr6:31159060	-3.88864	0.000322279	0.0101966	0.247401	FALSE		FALSE
cg14383355	rs71413156	ARHGAP25	chr2:68730824	-3.88748	0.000323433	0.0102281	0.24729	TRUE	rs77552658	FALSE
cg22325294	rs3132682	RNF39	chr6:30076051	3.88747	0.00032344	0.0102281	0.247289	FALSE		FALSE
cg09132058	rs789661	SIPA1L2	chr1:232548366	-3.88667	0.000324248	0.010251	0.247212	FALSE		FALSE
cg18869700	rs8003696	RP11-203M5.6	chr14:20439045	3.8862	0.000324714	0.0102631	0.247168	FALSE		FALSE
cg18261491	rs932816	FAAH	chr1:46394107	-3.886	0.000324922	0.010267	0.247148	FALSE		FALSE
cg02639931	rs7254913	LLNLR-307A6.1;NDUFS7	chr19:1387894	3.88551	0.000325417	0.0102784	0.247101	FALSE		FALSE
cg15848685	rs1264304	VARS2	chr6:30914863	3.88547	0.000325448	0.0102784	0.247098	FALSE		FALSE
cg21938718	rs6073537	KCNK15	chr20:44749819	-3.88515	0.000325778	0.0102835	0.247066	FALSE		FALSE
cg04901835	rs2478869	SLC2A5	chr1:9067441	-3.88519	0.000325736	0.0102835	0.24707	FALSE		FALSE
cg04545268	rs113632547	PTPRN2;AC011899.9	chr7:157861116	3.88477	0.000326159	0.0102929	0.24703	FALSE		FALSE
cg02063817	GSA-rs6951104		chr7:27213901	-3.88455	0.000326377	0.0102972	0.24701	FALSE		FALSE
cg16179607	rs7594568	PPP3R1;HZGJ	chr2:68248887	3.88401	0.000326923	0.0103117	0.246958	FALSE		FALSE
cg23060384	GSA-rs11918218	ATP13A3;LINC00884	chr3:194486043	-3.88283	0.000328121	0.0103469	0.246845	FALSE		FALSE
cg12935818	GSA-rs6742960	AC104667.3;RAB17	chr2:237591158	3.88255	0.00032841	0.0103534	0.246817	FALSE		FALSE
cg11601932	rs9858622	AC124944.5	chr3:195851139	-3.88167	0.000329301	0.0103788	0.246733	FALSE		FALSE
cg17568421	rs4933677		chr10:91609035	3.88114	0.000329839	0.0103931	0.246683	TRUE	rs1418155	FALSE
cg23483840	rs7768179	HLA-J;HCG4P3;ZNRD1-AS1	chr6:30007066	3.88073	0.000330263	0.0104011	0.246643	FALSE		FALSE
cg23483840	rs9261105	HLA-J;HCG4P3;ZNRD1-AS1	chr6:30007066	3.88073	0.000330263	0.0104011	0.246643	FALSE		FALSE
cg01447831	rs11771687	AC008060.8	chr7:155456437	-3.8803	0.000330693	0.010412	0.246603	FALSE		FALSE
cg12397188	rs915660	POU5F1;PSORS1C3	chr6:31176290	3.88018	0.000330824	0.0104135	0.24659	FALSE		FALSE
cg15664905	rs12980646	PHLDB3	chr19:43505276	3.88004	0.000330963	0.0104152	0.246578	FALSE		FALSE
cg00251973	rs11051089		chr12:30793656	3.87996	0.000331051	0.0104153	0.246569	FALSE		FALSE
cg07210839	rs765483		chr7:150898646	3.87915	0.000331871	0.0104358	0.246493	FALSE		FALSE
cg13344587	rs10821936	ARID5B	chr10:61964159	-3.87916	0.000331862	0.0104358	0.246493	FALSE		FALSE
cg08593051	GSA-rs2288478	TEAD2;DKKL1	chr19:49363705	-3.87893	0.000332106	0.0104405	0.246471	FALSE		FALSE
cg14790876	rs10797342		chr1:2881714	-3.87837	0.000332677	0.0104531	0.246418	FALSE		FALSE
cg12854611	rs9261133	ZNRD1-AS1	chr6:30013626	3.87841	0.000332633	0.0104531	0.246422	FALSE		FALSE
cg17968668	rs11753939	RNF39	chr6:30071081	3.87739	0.000333691	0.0104823	0.246323	FALSE		FALSE
cg12713877	rs7952818	WSCD2	chr12:108131736	3.877	0.000334084	0.010492	0.246287	TRUE	rs149201144	FALSE
cg00709966	GSA-rs6951104		chr7:27213523	-3.87655	0.000334551	0.010504	0.246243	FALSE		FALSE
cg15053022	rs2230181	ATP4A	chr19:35557581	-3.8755	0.000335639	0.0105355	0.246143	FALSE		FALSE
cg12582777	rs1764043		chr6:165244933	3.87503	0.000336131	0.0105482	0.246097	FALSE		FALSE
cg02915437	rs13073286	BFSP2	chr3:133423597	3.8745	0.000336677	0.0105626	0.246047	FALSE		FALSE
cg17439097	rs929138	ATP6V1G2-DDX39B;DDX39B	chr6:31535137	3.87369	0.000337523	0.0105865	0.245969	FALSE		FALSE
cg19084893	rs6680565	NKAIN1	chr1:31216111	-3.87319	0.000338045	0.0106002	0.245921	FALSE		FALSE
cg03809032	GSA-rs9263786	TCF19;CCHCR1	chr6:31158500	-3.87228	0.000339001	0.0106247	0.245834	FALSE		FALSE
cg03809032	rs9263785	TCF19;CCHCR1	chr6:31158500	-3.87228	0.000339001	0.0106247	0.245834	FALSE		FALSE
cg13426857	rs720467	TCF19;CCHCR1	chr6:31158489	3.87178	0.000339525	0.0106385	0.245786	FALSE		FALSE
cg25129541	rs902774		chr12:52879411	-3.87085	0.000340496	0.0106662	0.245698	FALSE		FALSE
cg24012708	GSA-rs61467910	HDHD3	chr9:113375847	-3.87023	0.00034115	0.0106839	0.245638	FALSE		FALSE
cg14662283	GSA-rs41265385	WDR27	chr6:169668288	-3.86917	0.000342269	0.0107162	0.245537	FALSE		FALSE
cg24633978	rs847146	HOXD10;HOXD11	chr2:176107852	3.86888	0.000342575	0.0107231	0.245509	FALSE		FALSE
cg20783699	rs3795148	BLCAP;NNAT	chr20:37520364	3.86866	0.000342812	0.0107278	0.245487	FALSE		FALSE
cg09945482	rs2847278		chr18:12777974	-3.86825	0.000343246	0.0107387	0.245448	FALSE		FALSE
cg18869700	GSA-rs8019594	RP11-203M5.6	chr14:20439045	3.86783	0.000343689	0.0107498	0.245408	FALSE		FALSE
cg08607446	rs67840821		chr8:100804775	-3.8673	0.000344248	0.0107627	0.245358	FALSE		FALSE
cg24478926	rs11263654		chr11:69422781	-3.86728	0.000344278	0.0107627	0.245355	FALSE		FALSE
cg20869710	GSA-rs113073242	PDHX;APIP	chr11:34916686	3.86596	0.000345682	0.0108039	0.245229	FALSE		FALSE
cg21926038	rs9916944	ZNF225;AC084219.4	chr19:44110908	-3.86579	0.000345865	0.0108069	0.245212	FALSE		FALSE
cg21953905	rs9627883		chr22:49169572	3.86557	0.000346099	0.0108114	0.245191	FALSE		FALSE
cg25818583	rs1654431	GP6;CTC-550B14.6;CTC-550B14.7	chr19:55038432	-3.8645	0.000347236	0.0108442	0.24509	FALSE		FALSE
cg18595780	rs2508015		chr6:31042964	-3.86404	0.000347734	0.010857	0.245045	FALSE		FALSE
cg24617723	rs13428262	ZSWIM2	chr2:186849275	3.86351	0.0003483	0.0108719	0.244995	FALSE		FALSE
cg26884376	rs3132612	ABCF1	chr6:30571675	-3.86335	0.000348479	0.0108744	0.244979	FALSE		FALSE
cg25669249	rs7183262	FAM189A1	chr15:29149965	3.86327	0.000348557	0.0108744	0.244972	FALSE		FALSE
cg01415562	rs5761730	MIATNB	chr22:26756671	-3.86306	0.00034879	0.010879	0.244951	FALSE		FALSE
cg03466717	rs12935162	ZNF423	chr16:49530458	-3.86265	0.000349223	0.0108897	0.244913	FALSE		FALSE
cg05156901	GSA-rs3213445	CHKB-CPT1B;CPT1B	chr22:50578216	-3.86214	0.000349782	0.0109016	0.244863	FALSE		FALSE
cg26346108	rs10500276	CTC-523E23.5	chr19:34838736	-3.86214	0.000349778	0.0109016	0.244863	FALSE		FALSE
cg11790673	GSA-rs12062708		chr1:212671786	-3.86054	0.000351514	0.0109529	0.24471	FALSE		FALSE
cg08856420	rs3132564		chr6:31079780	3.86031	0.000351764	0.0109578	0.244688	FALSE		FALSE
cg07404485	rs854571	PON1	chr7:95324340	-3.85966	0.000352464	0.0109769	0.244626	FALSE		FALSE
cg11603443	rs3792398	FAM107A	chr3:58586792	-3.85853	0.000353698	0.0110098	0.244517	FALSE		FALSE
cg13502356	rs926830	ZMPSTE24;RP1-39G22.7	chr1:40257723	3.85857	0.000353656	0.0110098	0.244521	FALSE		FALSE
cg04563438	rs2020919	PLAT	chr8:42207725	-3.85788	0.000354402	0.0110289	0.244456	FALSE		FALSE
cg09039475	GSA-rs7842666	ESCO2;CCDC25	chr8:27772074	3.85633	0.000356107	0.0110791	0.244307	FALSE		FALSE
cg15834841	rs200562754	RP5-828H9.1;LINC00658	chr20:5470383	-3.85536	0.000357174	0.0111095	0.244214	TRUE	rs114585650	FALSE
cg25027788	rs1800379	VWF	chr12:6057835	-3.85506	0.000357506	0.0111171	0.244185	FALSE		FALSE
cg23829948	rs3129317		chr4:3286730	-3.85473	0.000357871	0.0111231	0.244153	FALSE		FALSE
cg09767313	rs7116856	ZNF195;TSSC2	chr11:3379973	-3.85472	0.000357882	0.0111231	0.244152	FALSE		FALSE
cg07670188	rs4930714	RP11-486O12.2	chr12:123582312	3.85436	0.000358275	0.0111325	0.244118	FALSE		FALSE
cg21893764	rs2076311	COL11A2	chr6:33177745	-3.85309	0.000359681	0.0111734	0.243997	FALSE		FALSE
cg18138826	rs2297333	CDC5L	chr6:44386908	-3.85184	0.00036107	0.0112137	0.243877	FALSE		FALSE
cg14131835	GSA-rs62432758		chr6:154537553	3.85163	0.0003613	0.0112181	0.243857	TRUE	rs183641705	FALSE
cg01903440	rs496742		chr13:76489389	3.85141	0.000361547	0.0112229	0.243836	FALSE		FALSE
cg22963843	rs10848150	RIMBP2	chr12:130572446	-3.85122	0.000361755	0.0112265	0.243818	FALSE		FALSE
cg26477792	rs9261445		chr6:30127499	-3.85098	0.000362029	0.0112269	0.243795	FALSE		FALSE
cg26477792	rs9261446		chr6:30127499	-3.85098	0.000362029	0.0112269	0.243795	FALSE		FALSE
cg10701640	rs4792867	RP13-890H12.2	chr17:45172031	3.85097	0.000362041	0.0112269	0.243794	FALSE		FALSE
cg27535757	rs7761210	TMPOP1	chr6:30466351	3.84959	0.000363578	0.0112717	0.243662	FALSE		FALSE
cg01663696	rs11055767	NANOG	chr12:7790220	3.84877	0.000364499	0.0112975	0.243583	FALSE		FALSE
cg14324694	GSA-rs12981380	AC018755.16	chr19:51596343	-3.84863	0.000364657	0.0112995	0.24357	FALSE		FALSE
cg15203150	GSA-rs3823372	HCG9	chr6:29976638	3.84829	0.000365045	0.011303	0.243537	FALSE		FALSE
cg15203150	GSA-rs9260836	HCG9	chr6:29976638	3.84829	0.000365045	0.011303	0.243537	FALSE		FALSE
cg15203150	GSA-rs9260837	HCG9	chr6:29976638	3.84829	0.000365045	0.011303	0.243537	FALSE		FALSE
cg07809484	rs919276		chr19:50728710	3.848	0.000365372	0.0113103	0.243509	FALSE		FALSE
cg09259409	rs10925061	OR2W5	chr1:247491508	-3.84781	0.000365581	0.0113139	0.243491	FALSE		FALSE
cg14801546	GSA-rs9374226	GTF3C6	chr6:110962808	3.84758	0.00036584	0.0113154	0.243469	FALSE		FALSE
cg14801546	rs9374227	GTF3C6	chr6:110962808	3.84758	0.00036584	0.0113154	0.243469	FALSE		FALSE
cg27123071	rs1116222	TRIM31-AS1;TRIM31	chr6:30103794	3.84752	0.000365905	0.0113154	0.243464	FALSE		FALSE
cg15765380	GSA-rs75942495	SIAH2	chr3:150759934	3.84676	0.000366771	0.0113394	0.24339	FALSE		FALSE
cg05430997	rs1556223		chr13:109744841	3.84626	0.000367329	0.0113538	0.243343	FALSE		FALSE
cg25054154	rs4956029	CYP2U1;RP11-286E11.1	chr4:107930987	3.84571	0.000367954	0.0113688	0.24329	FALSE		FALSE
cg12034345	rs3765604	HLA-J;HCG4P3;ZNRD1-AS1	chr6:30007649	3.84559	0.000368094	0.0113688	0.243278	FALSE		FALSE
cg12034345	rs9261105	HLA-J;HCG4P3;ZNRD1-AS1	chr6:30007649	3.84559	0.000368094	0.0113688	0.243278	FALSE		FALSE
cg17512738	rs10229649	POM121L12	chr7:53035591	3.84468	0.000369125	0.011395	0.243191	FALSE		FALSE
cg09828625	rs2236024	RP3-322G13.7;NXT1	chr20:23350621	3.8447	0.000369097	0.011395	0.243194	FALSE		FALSE
cg13528199	rs12259003		chr10:133016139	-3.84355	0.000370411	0.0114318	0.243083	FALSE		FALSE
cg18735473	rs6507201	CELF4	chr18:37435982	3.84342	0.000370563	0.0114336	0.243071	FALSE		FALSE
cg01207951	rs6705628	DGUOK-AS1	chr2:73981527	-3.84316	0.000370856	0.0114398	0.243046	FALSE		FALSE
cg21201830	rs11022157	C11orf21;TSPAN32	chr11:2301825	-3.84267	0.000371416	0.0114491	0.242999	FALSE		FALSE
cg19532954	rs2742946	ID3	chr1:23559917	-3.84265	0.000371434	0.0114491	0.242998	FALSE		FALSE
cg10444806	rs3744246	ORMDL3;RP11-387H17.4	chr17:39928174	3.84275	0.000371329	0.0114491	0.243006	FALSE		FALSE
cg03774957	rs17208551		chr5:141848384	3.84232	0.000371813	0.0114579	0.242966	FALSE		FALSE
cg18499941	rs1885633	SMOC2	chr6:168649144	-3.84165	0.000372586	0.0114788	0.242901	FALSE		FALSE
cg13185377	rs79332161	DIP2C	chr10:555842	3.84155	0.000372696	0.0114793	0.242892	FALSE		FALSE
cg00041575	rs11022157	C11orf21;TSPAN32	chr11:2301510	-3.84092	0.000373428	0.011499	0.242831	FALSE		FALSE
cg26344334	rs13409104	ALLC	chr2:3670624	-3.83981	0.000374706	0.0115355	0.242725	FALSE		FALSE
cg13015534	GSA-rs16969149	ST6GALNAC1	chr17:76643710	3.83913	0.000375483	0.0115565	0.24266	TRUE	rs183095809	FALSE
cg00657415	rs2474741		chr10:33165771	-3.8384	0.000376329	0.0115797	0.24259	FALSE		FALSE
cg24020986	rs113791644		chr10:100564909	3.83774	0.000377093	0.0116003	0.242527	FALSE		FALSE
cg22167353	rs9938157	NECAB2	chr16:83995851	3.83684	0.000378145	0.0116297	0.242441	FALSE		FALSE
cg13558568	rs2955967	PCSK6	chr15:101369762	-3.83553	0.000379665	0.0116736	0.242316	FALSE		FALSE
cg04425710	GSA-rs7842666	ESCO2;RNU6-1276P;CCDC25	chr8:27773402	3.83494	0.000380358	0.0116905	0.242259	FALSE		FALSE
cg16368670	GSA-rs10068770	PRDM6	chr5:123166043	-3.8349	0.000380407	0.0116905	0.242255	TRUE	rs115559148	FALSE
cg01083549	GSA-rs7200676	ACSF3	chr16:89101962	3.83447	0.000380905	0.0117029	0.242214	FALSE		FALSE
cg26986989	rs92833		chr5:2338883	-3.83432	0.00038108	0.0117054	0.2422	FALSE		FALSE
cg01627669	rs7975829		chr12:7916109	3.83417	0.000381257	0.0117079	0.242186	FALSE		FALSE
cg23642250	rs1116222	TRIM31	chr6:30103616	3.83356	0.000381973	0.011727	0.242127	FALSE		FALSE
cg13857086	rs10492096	VAMP1	chr12:6471090	3.83345	0.000382109	0.0117282	0.242116	FALSE		FALSE
cg13136933	rs2414498	LINC00926	chr15:57299841	3.83264	0.000383065	0.0117546	0.242039	TRUE	rs112427003	FALSE
cg09950916	GSA-rs761707		chr6:100229012	-3.83146	0.000384459	0.0117945	0.241925	FALSE		FALSE
cg14086692	GSA-rs9410340		chr9:88783975	-3.83045	0.000385648	0.0118251	0.241829	FALSE		FALSE
cg05657208	GSA-rs11259407	DCLRE1C	chr10:14951673	-3.83051	0.000385574	0.0118251	0.241835	FALSE		FALSE
cg24029819	GSA-rs7792841	PTPRN2	chr7:157757986	-3.82973	0.000386506	0.0118484	0.24176	FALSE		FALSE
cg13357408	GSA-rs1638021	PTPRN2	chr7:157645109	-3.82894	0.000387447	0.0118714	0.241685	FALSE		FALSE
cg09735274	rs2844796	TRIM31-AS1;TRIM31	chr6:30103834	3.82899	0.000387387	0.0118714	0.241689	FALSE		FALSE
cg24470119	rs7255436	ANGPTL4;ELAVL1	chr19:8367531	-3.82615	0.000390786	0.0119618	0.241417	FALSE		FALSE
cg19407960	rs3117016	HLA-DPB2	chr6:33127051	-3.82623	0.000390684	0.0119618	0.241425	FALSE		FALSE
cg10197336	rs7815602	MYOM2	chr8:2086689	-3.82627	0.000390636	0.0119618	0.241429	TRUE	rs62478381	FALSE
cg12397188	rs887466	POU5F1;PSORS1C3	chr6:31176290	3.82621	0.000390711	0.0119618	0.241423	FALSE		FALSE
cg18522603	rs1510765	PARD3B	chr2:205047647	3.82537	0.00039172	0.0119874	0.241343	FALSE		FALSE
cg15001016	rs9686661	AC022431.2	chr5:56565076	-3.82474	0.000392475	0.0120045	0.241283	FALSE		FALSE
cg27139457	rs3770102	CAPG	chr2:85410615	-3.82481	0.000392394	0.0120045	0.241289	FALSE		FALSE
cg15978899	rs1264304	VARS2	chr6:30915216	3.82379	0.000393624	0.0120367	0.241192	FALSE		FALSE
cg06019763	rs9366597	RP11-367G6.3;FAM65B	chr6:25027851	-3.82166	0.000396206	0.0121126	0.240988	FALSE		FALSE
cg24304617	rs1358714	ATP1B1	chr1:169110393	3.82029	0.000397886	0.012161	0.240856	FALSE		FALSE
cg15567237	rs758933	AC006372.4	chr7:157484723	3.82006	0.000398161	0.0121664	0.240835	FALSE		FALSE
cg16077086	rs73391295	CFAP46	chr10:132858962	3.81973	0.000398563	0.0121756	0.240803	FALSE		FALSE
cg08770870	GSA-rs115983867	RPH3AL	chr17:304618	-3.81885	0.00039965	0.0122058	0.240719	FALSE		FALSE
cg25772418	rs11061295	RP11-76C10.2;GPR133	chr12:131035452	3.81868	0.000399861	0.0122092	0.240702	FALSE		FALSE
cg25823085	rs4148805	ABCB4	chr7:87476099	3.8178	0.000400934	0.0122238	0.240619	FALSE		FALSE
cg25823085	rs4148807	ABCB4	chr7:87476099	3.8178	0.000400934	0.0122238	0.240619	FALSE		FALSE
cg25823085	rs4148808	ABCB4	chr7:87476099	3.8178	0.000400934	0.0122238	0.240619	FALSE		FALSE
cg01181150	rs747561	DPP6	chr7:154616167	3.81812	0.000400539	0.0122238	0.240649	FALSE		FALSE
cg09496634	rs4843257	JPH3	chr16:87678746	3.81819	0.000400462	0.0122238	0.240655	FALSE		FALSE
cg17546721	rs3087465.1	TGFBR2	chr3:30605039	-3.81782	0.000400909	0.0122238	0.240621	FALSE		FALSE
cg03120558	rs59516968	WFDC21P;CTD-2319I12.2	chr17:60088503	-3.81589	0.000403296	0.0122928	0.240435	TRUE	rs16944030	FALSE
cg06917634	rs57064725	PSMA4	chr15:78540461	-3.81577	0.000403448	0.0122944	0.240424	FALSE		FALSE
cg20692998	rs340874	PROX1-AS1;PROX1;RP11-478J18.2	chr1:213985859	3.81561	0.000403644	0.0122973	0.240409	FALSE		FALSE
cg06885189	rs10053569		chr5:145856639	3.81496	0.000404444	0.0123186	0.240347	FALSE		FALSE
cg14929116	GSA-rs79217109	RPSA;SNORA62	chr3:39409719	-3.81477	0.000404687	0.012323	0.240328	FALSE		FALSE
cg04132017	rs6679056	OR10R2;RP11-144L1.4	chr1:158480446	3.81446	0.000405067	0.0123315	0.240299	TRUE	rs3820678	FALSE
cg22038738	rs2020919	PLAT	chr8:42207154	-3.81325	0.000406574	0.0123744	0.240183	FALSE		FALSE
cg05068206	rs10947056		chr6:30127417	3.81276	0.00040719	0.01239	0.240136	FALSE		FALSE
cg22377040	rs1116222	TRIM31	chr6:30103634	3.81247	0.00040755	0.0123979	0.240108	FALSE		FALSE
cg09179211	rs7283900	FAM3B	chr21:41317123	-3.81206	0.000408066	0.0124106	0.240069	FALSE		FALSE
cg06743454	rs28537564		chr16:88351780	-3.81108	0.00040929	0.0124416	0.239976	TRUE	rs113222550	FALSE
cg05974580	rs61320244	FRS2	chr12:69470093	-3.81114	0.000409219	0.0124416	0.239981	FALSE		FALSE
cg01492523	GSA-rs13132637	DCHS2	chr4:154492636	-3.8107	0.000409777	0.0124534	0.239938	FALSE		FALSE
cg27590905	rs113499533	D2HGDH	chr2:241752081	-3.80981	0.000410893	0.0124842	0.239854	FALSE		FALSE
cg04567302	rs9267658	SLC44A4	chr6:31879178	-3.80889	0.000412054	0.0125136	0.239766	FALSE		FALSE
cg03579179	rs9639128	VWDE	chr7:12404468	3.80888	0.000412063	0.0125136	0.239765	FALSE		FALSE
cg09265940	rs12144924	PTCHD2	chr1:11502867	-3.80779	0.00041345	0.0125526	0.23966	FALSE		FALSE
cg17414007	rs11085824	GCDH	chr19:12891678	-3.80734	0.000414015	0.0125667	0.239617	FALSE		FALSE
cg19529074	GSA-rs1046789	COL9A3	chr20:62840766	-3.80704	0.000414403	0.0125754	0.239588	TRUE	rs1048109	FALSE
cg09932439	GSA-rs4802210	ZNF234	chr19:44141378	3.80558	0.000416258	0.0126285	0.239449	FALSE		FALSE
cg16354117	rs112267124	UNC13D	chr17:75833180	3.80458	0.000417545	0.0126645	0.239353	TRUE	rs57155095	FALSE
cg13808979	rs3131003	PSORS1C1	chr6:31125375	-3.80379	0.000418551	0.0126918	0.239277	TRUE	rs371094847	FALSE
cg25257522	rs16883343	RN7SK;GSTA4	chr6:52995448	-3.8028	0.000419825	0.0127242	0.239183	FALSE		FALSE
cg02451928	rs2239524	TCF19;CCHCR1	chr6:31158170	-3.80281	0.000419806	0.0127242	0.239184	FALSE		FALSE
cg00336791	rs921777		chr8:2917008	-3.80147	0.000421537	0.012773	0.239056	FALSE		FALSE
cg00345083	GSA-rs12567266	AJAP1	chr1:4665523	3.80114	0.000421966	0.0127797	0.239024	TRUE	rs7517857	FALSE
cg26454724	rs455219	FAT1	chr4:186700926	3.80117	0.000421928	0.0127797	0.239027	TRUE	rs75804365	FALSE
cg04518186	rs7129556	AQP11;CLNS1A	chr11:77588916	3.79963	0.000423927	0.0128328	0.238879	FALSE		FALSE
cg13730358	rs7901138	STK32C	chr10:132241292	-3.79963	0.000423926	0.0128328	0.238879	FALSE		FALSE
cg01467100	rs633733	PFKFB3	chr10:6204442	-3.79935	0.000424294	0.0128407	0.238852	FALSE		FALSE
cg10579012	rs10799754		chr1:22420359	-3.7989	0.000424877	0.0128552	0.238809	FALSE		FALSE
cg13396821	GSA-rs11588763	KCNN3	chr1:154840475	-3.7988	0.000424999	0.0128557	0.2388	FALSE		FALSE
cg07669891	GSA-rs2049625	MYRIP	chr3:39808788	3.79862	0.000425233	0.0128597	0.238783	FALSE		FALSE
cg24154271	GSA-rs1336370		chr6:140636637	-3.79793	0.000426138	0.0128839	0.238717	FALSE		FALSE
cg16651953	rs12597726	PIEZO1	chr16:88754883	3.79783	0.000426268	0.0128846	0.238707	FALSE		FALSE
cg01621764	rs10410943	ACTL9	chr19:8698824	3.79714	0.000427168	0.0129086	0.238641	FALSE		FALSE
cg18908811	rs6518994	APOL4	chr22:36204723	3.79707	0.000427268	0.0129086	0.238634	FALSE		FALSE
cg03976645	rs10243614	BZW2	chr7:16685355	3.79661	0.000427866	0.0129235	0.23859	FALSE		FALSE
cg00273359	rs4719737	CARD11	chr7:2979679	3.79566	0.000429115	0.0129524	0.238499	FALSE		FALSE
cg07164639	rs4945862	DDO	chr6:110415754	3.79564	0.000429139	0.0129524	0.238497	FALSE		FALSE
cg03524794	GSA-rs73233606	KDM6B	chr17:7847299	-3.79571	0.000429051	0.0129524	0.238504	FALSE		FALSE
cg10782575	rs11022157	C11orf21;TSPAN32	chr11:2301312	-3.79419	0.000431047	0.0130068	0.238359	FALSE		FALSE
cg02018176	rs13118159	UVSSA	chr4:1370724	-3.79367	0.000431733	0.0130243	0.238309	FALSE		FALSE
cg26970983	rs1573299	TRIM40	chr6:30147250	3.79202	0.000433921	0.0130775	0.238151	FALSE		FALSE
cg26970983	rs4959044	TRIM40	chr6:30147250	3.79202	0.000433921	0.0130775	0.238151	FALSE		FALSE
cg26970983	rs757259	TRIM40	chr6:30147250	3.79202	0.000433921	0.0130775	0.238151	FALSE		FALSE
cg26970983	rs757262	TRIM40	chr6:30147250	3.79202	0.000433921	0.0130775	0.238151	FALSE		FALSE
cg27365295	rs7201383		chr16:1433168	3.79191	0.000434073	0.0130789	0.23814	FALSE		FALSE
cg21109666	rs7530921	DISC1	chr1:231872094	-3.79071	0.000435673	0.0131239	0.238025	FALSE		FALSE
cg10454162	rs3732782	ZNF80	chr3:114237092	3.79025	0.000436288	0.0131392	0.237981	FALSE		FALSE
cg18658556	GSA-rs12500783	SORCS2	chr4:7460866	-3.79016	0.000436406	0.0131395	0.237973	FALSE		FALSE
cg27583102	rs2569522	KLK5;CTB-147C22.8	chr19:50952798	-3.78987	0.000436785	0.0131477	0.237946	FALSE		FALSE
cg08476485	GSA-rs12635744	SEMA5B	chr3:122965190	-3.78925	0.000437615	0.0131695	0.237886	TRUE	rs4677872	FALSE
cg03639170	GSA-rs1774847	TMEM183A	chr1:203024794	-3.78916	0.000437741	0.01317	0.237877	FALSE		FALSE
cg05950711	rs6925652	COL21A1	chr6:56247791	-3.78898	0.000437986	0.0131742	0.23786	FALSE		FALSE
cg01542693	GSA-rs35171037	UMODL1-AS1;UMODL1	chr21:42108683	-3.78889	0.000438098	0.0131744	0.237852	FALSE		FALSE
cg06672272	rs68053943		chr4:187063257	-3.78881	0.000438211	0.0131746	0.237844	FALSE		FALSE
cg23573567	GSA-rs1968517	TCERG1L	chr10:131250666	3.78863	0.00043845	0.0131785	0.237827	FALSE		FALSE
cg07965110	rs11231	RCAN3	chr1:24536675	3.7881	0.000439164	0.0131968	0.237776	FALSE		FALSE
cg23237972	rs12135242		chr1:38816053	3.78792	0.000439405	0.0132002	0.237759	FALSE		FALSE
cg00134212	rs72634355	TYMS;TYMSOS;RP11-806L2.5	chr18:657360	-3.78786	0.000439493	0.0132002	0.237752	FALSE		FALSE
cg16604233	rs4713614		chr6:33161145	3.7875	0.000439975	0.0132115	0.237718	FALSE		FALSE
cg13688808	GSA-rs58147175	HLA-V;HCG4	chr6:29792380	3.78678	0.000440939	0.013237	0.23765	FALSE		FALSE
cg02639181	rs6757496	KIDINS220	chr2:8837911	-3.78671	0.000441039	0.013237	0.237643	FALSE		FALSE
cg06672226	rs12103157		chr16:85578082	3.78435	0.000444236	0.0133297	0.237417	TRUE	rs538745886	FALSE
cg00024416	rs1007888	MIF-AS1	chr22:23898199	-3.78298	0.000446103	0.0133825	0.237286	FALSE		FALSE
cg26517074	rs7197403	RP11-462G12.1	chr16:3948973	3.78284	0.000446298	0.013385	0.237272	FALSE		FALSE
cg04944904	rs8105710	VSIG10L;CTD-2616J11.16	chr19:51342686	-3.78209	0.00044732	0.0134124	0.237201	FALSE		FALSE
cg23944408	GSA-rs1123949	KRTAP10-11;KRTAP12-1;TSPEAR	chr21:44682941	-3.78195	0.000447502	0.0134146	0.237188	FALSE		FALSE
cg02119848	rs1127717	ALDH1L1-AS1;ALDH1L1	chr3:126107444	3.78136	0.000448311	0.0134356	0.237131	TRUE	rs75642525	FALSE
cg08928675	rs4352753	FBXL18	chr7:5488412	-3.78101	0.000448799	0.013447	0.237097	FALSE		FALSE
cg23366493	GSA-rs3873388	HLA-C;XXbac-BPG248L24.10	chr6:31308891	3.78074	0.000449168	0.0134547	0.237072	FALSE		FALSE
cg12924262	rs2559854	RP11-285E23.2;CHPT1	chr12:101697275	-3.78016	0.00044997	0.0134741	0.237016	FALSE		FALSE
cg17679621	rs3806536	SLC5A7	chr2:107986327	3.78011	0.000450035	0.0134741	0.237011	FALSE		FALSE
cg00933696	rs6498176		chr16:11233283	3.77913	0.000451391	0.0135115	0.236917	FALSE		FALSE
cg25730555	rs2542038	GRAMD4	chr22:46663688	3.77882	0.000451812	0.0135205	0.236888	FALSE		FALSE
cg13669036	rs61866240	MYOF	chr10:93386492	3.77875	0.000451911	0.0135205	0.236881	FALSE		FALSE
cg04256316	GSA-rs2509948	SIPA1	chr11:65638030	-3.77793	0.000453041	0.013551	0.236803	FALSE		FALSE
cg03454920	rs6009680	C22orf34	chr22:49432620	3.77751	0.000453632	0.0135654	0.236762	FALSE		FALSE
cg02247838	rs1265087	CCHCR1	chr6:31142861	-3.77654	0.000454979	0.0135958	0.236669	FALSE		FALSE
cg02247838	rs1576	CCHCR1	chr6:31142861	-3.77654	0.000454979	0.0135958	0.236669	FALSE		FALSE
cg25341275	GSA-rs198823	HIST1H2BB;HIST1H2AC;HIST1H2BC	chr6:26123229	-3.77668	0.000454785	0.0135958	0.236683	FALSE		FALSE
cg01964152	rs10947056		chr6:30127768	3.77643	0.000455124	0.0135968	0.236659	FALSE		FALSE
cg16399632	rs1564508	CTBP1;CTBP1-AS2	chr4:1250217	3.77607	0.000455634	0.0136087	0.236624	FALSE		FALSE
cg04436755	rs3825942	LOXL1;LOXL1-AS1	chr15:73926425	-3.77581	0.000455987	0.013616	0.2366	FALSE		FALSE
cg02067491	rs4790546	CAMKK1	chr17:3873592	-3.7756	0.000456278	0.0136213	0.23658	TRUE	rs34055017	FALSE
cg03680338	rs7742855	CASC15	chr6:22043737	-3.77466	0.000457601	0.0136452	0.23649	FALSE		FALSE
cg08968329	rs2968482	PIEZO1	chr16:88778090	-3.77467	0.00045758	0.0136452	0.236491	FALSE		FALSE
cg19281083	rs56275926	RNA5SP463;LRRC8E	chr19:7888554	3.77478	0.000457425	0.0136452	0.236502	FALSE		FALSE
cg26970983	rs3815080	TRIM40	chr6:30147250	3.77456	0.000457741	0.0136452	0.23648	FALSE		FALSE
cg26970983	rs4959011	TRIM40	chr6:30147250	3.77456	0.000457741	0.0136452	0.23648	FALSE		FALSE
cg26970983	rs9261513	TRIM40	chr6:30147250	3.77456	0.000457741	0.0136452	0.23648	FALSE		FALSE
cg20748955	rs1793137	SCN4B	chr11:118146186	3.77444	0.000457903	0.0136467	0.236469	FALSE		FALSE
cg25207952	rs28509789	C15orf39	chr15:75207610	3.7741	0.000458387	0.0136578	0.236436	FALSE		FALSE
cg12152002	rs928110	OTX2-AS1	chr14:56812777	-3.77198	0.000461363	0.0137399	0.236233	FALSE		FALSE
cg21575706	exm2268319	RSPO4	chr20:959009	-3.77198	0.000461363	0.0137399	0.236233	FALSE		FALSE
cg12802413	rs169925	HJURP	chr2:233843644	3.77177	0.000461655	0.0137452	0.236213	FALSE		FALSE
cg03066754	rs56202108	DNAH17	chr17:78510748	-3.77077	0.000463067	0.013784	0.236118	FALSE		FALSE
cg06908474	rs10836235	CAT	chr11:34438968	3.76996	0.000464221	0.0138116	0.23604	FALSE		FALSE
cg13005428	rs1468033	CTD-2561B21.4;RPTOR	chr17:80942577	3.77	0.000464165	0.0138116	0.236044	TRUE	rs34449704	FALSE
cg16533363	rs73981911		chr17:17363973	-3.76794	0.000467084	0.0138935	0.235847	TRUE	rs73981911	FALSE
cg23593528	rs4565750	C1orf53	chr1:197902469	3.76739	0.000467875	0.0139136	0.235794	FALSE		FALSE
cg27047406	rs2242446	SLC6A2	chr16:55655621	3.76663	0.00046896	0.0139425	0.235722	FALSE		FALSE
cg04177845	rs12698097	PTPRN2	chr7:157672232	3.7665	0.000469153	0.0139449	0.235709	FALSE		FALSE
cg03604367	rs6460967	AC005281.2;SCIN	chr7:12571191	3.7655	0.000470589	0.0139842	0.235613	FALSE		FALSE
cg20825023	GSA-rs4475691	RP11-54O7.1;RP11-54O7.16	chr1:911361	-3.76417	0.000472503	0.0140377	0.235486	TRUE	rs147392437	FALSE
cg06946593	rs16952071	MBNL2	chr13:97334140	3.76189	0.000475796	0.0141322	0.235268	TRUE	rs183072916	FALSE
cg04080530	rs12752801		chr1:2970302	-3.76125	0.000476723	0.0141552	0.235207	FALSE		FALSE
cg11228744	GSA-rs1152113	ERC2;ERC2-IT1	chr3:55660690	3.7612	0.000476801	0.0141552	0.235202	FALSE		FALSE
cg22012659	rs3008538	KCND3	chr1:111964326	3.76043	0.000477917	0.0141815	0.235129	FALSE		FALSE
cg01081263	rs74052399	SCUBE2;MIR5691	chr11:9090923	3.76043	0.000477916	0.0141815	0.235129	FALSE		FALSE
cg21884064	rs13354588		chr5:2177529	-3.76011	0.000478383	0.0141851	0.235098	TRUE	rs560069410	FALSE
cg26453130	rs9261216	ZNRD1-AS1	chr6:30043129	3.76015	0.00047833	0.0141851	0.235102	FALSE		FALSE
cg26453130	rs9261217	ZNRD1-AS1	chr6:30043129	3.76015	0.00047833	0.0141851	0.235102	FALSE		FALSE
cg09187505	rs6907193		chr6:105986553	3.75978	0.00047887	0.0141961	0.235067	FALSE		FALSE
cg08179037	rs2517943	HLA-F-AS1;HLA-F	chr6:29738037	3.75928	0.000479606	0.0142145	0.235018	FALSE		FALSE
cg12741488	rs2335462	FLYWCH2	chr16:2883839	3.75896	0.000480066	0.0142247	0.234988	FALSE		FALSE
cg03142554	GSA-rs9294254	IBTK	chr6:82248512	3.75728	0.000482539	0.0142945	0.234827	FALSE		FALSE
cg12241963	rs6901216		chr6:33839501	3.75708	0.000482835	0.0142998	0.234808	FALSE		FALSE
cg05724271	GSA-rs73674818		chr7:8111435	-3.75683	0.000483202	0.0143038	0.234784	TRUE	rs186851935	FALSE
cg24975642	rs2660369	NCOR2	chr12:124388800	3.75686	0.000483149	0.0143038	0.234788	FALSE		FALSE
cg13048437	rs17129300		chr14:93893749	3.75568	0.0004849	0.0143507	0.234674	TRUE	rs74073530	FALSE
cg02078164	rs10244830	PTPRN2	chr7:158189531	-3.75552	0.000485131	0.014354	0.234659	FALSE		FALSE
cg26344392	rs2071921	ADCY10	chr1:167856225	3.75497	0.000485946	0.0143713	0.234607	FALSE		FALSE
cg05415131	exm2259822	DTX4	chr11:59173392	3.75499	0.000485915	0.0143713	0.234609	FALSE		FALSE
cg21574853	rs689	INS;INS-IGF2	chr11:2161342	-3.75437	0.000486843	0.0143944	0.234549	FALSE		FALSE
cg12688542	rs113430385	NCOR2	chr12:124413428	-3.75378	0.00048771	0.0144165	0.234493	FALSE		FALSE
cg08480098	GSA-rs868188	ARHGEF11;MIR765	chr1:156936757	3.75356	0.000488051	0.0144231	0.234471	FALSE		FALSE
cg17239008	rs3130299		chr6:32235066	-3.75329	0.000488446	0.0144279	0.234446	FALSE		FALSE
cg20368283	rs6925652	COL21A1	chr6:56247793	-3.75333	0.000488392	0.0144279	0.234449	FALSE		FALSE
cg13434396	rs55810939	ADAMTSL5;CTB-25B13.9	chr19:1508555	-3.75193	0.000490483	0.0144823	0.234315	FALSE		FALSE
cg27467275	rs1392828	ADARB2	chr10:1199320	-3.75182	0.000490642	0.0144823	0.234305	FALSE		FALSE
cg20747739	rs78446752	FAM132A	chr1:1247876	-3.75182	0.000490639	0.0144823	0.234305	FALSE		FALSE
cg07202214	rs10899249	LRRC32	chr11:76670036	-3.75132	0.000491387	0.0145009	0.234257	FALSE		FALSE
cg02844866	rs66805082		chr2:15157157	-3.75047	0.000492668	0.0145352	0.234176	FALSE		FALSE
cg14041812	rs17708122	PALLD	chr4:168724722	-3.74943	0.000494224	0.0145776	0.234077	TRUE	rs62333915	FALSE
cg23982812	rs2193512	GRIN2B	chr12:13852015	3.74871	0.000495316	0.0146063	0.234008	FALSE		FALSE
cg19606776	rs7734214	C5orf47	chr5:173973699	3.74716	0.000497658	0.0146719	0.23386	FALSE		FALSE
cg27068330	GSA-rs2509948	SIPA1	chr11:65638020	3.74699	0.000497919	0.014676	0.233843	FALSE		FALSE
cg23796967	rs1654431	GP6;CTC-550B14.6;CTC-550B14.7	chr19:55038221	-3.74682	0.000498182	0.0146803	0.233827	TRUE	rs28385642	FALSE
cg21101298	GSA-rs74461044	PTPRD;PTPRD-AS2	chr9:10613331	-3.74599	0.000499434	0.0147137	0.233748	FALSE		FALSE
cg24836826	rs1243888	NCOR2	chr12:124445416	3.7455	0.000500186	0.0147323	0.233701	TRUE	rs11611457	FALSE
cg14021321	GSA-rs4529530	COL5A1	chr9:134702392	-3.74503	0.000500893	0.0147496	0.233656	FALSE		FALSE
cg17491368	rs11119775		chr1:211606595	3.74445	0.000501785	0.0147723	0.2336	FALSE		FALSE
cg07973125	GSA-rs17202		chr17:56781408	-3.74433	0.000501964	0.0147741	0.233589	TRUE	rs72837315	FALSE
cg00994601	rs805262	C6orf47	chr6:31661019	3.74416	0.000502235	0.0147785	0.233572	FALSE		FALSE
cg15587955	rs13279649	RP11-1080G15.1	chr8:19169147	3.74311	0.000503836	0.0148221	0.233472	FALSE		FALSE
cg01046026	rs12435062	EML1	chr14:99737392	3.74273	0.000504418	0.0148357	0.233436	TRUE	rs181003082	FALSE
cg05311412	GSA-rs13422385	SLC5A7	chr2:107986449	3.74097	0.000507138	0.0149121	0.233267	FALSE		FALSE
cg01924561	rs2297977	SLC2A1	chr1:42950431	-3.74072	0.00050752	0.0149198	0.233244	FALSE		TRUE
cg11241750	rs73330467	GRAMD3	chr5:126358661	3.74042	0.000507981	0.0149298	0.233215	FALSE		FALSE
cg02873098	GSA-rs77430528	HMOX2;NMRAL1	chr16:4474101	3.74008	0.000508507	0.0149417	0.233182	FALSE		FALSE
cg16990474	rs2676192	ADARB2	chr10:1463979	3.73992	0.00050875	0.0149452	0.233168	FALSE		FALSE
cg01977519	rs17255882	CTD-2207O23.3;ARHGEF18	chr19:7439171	3.73952	0.00050937	0.0149599	0.233129	FALSE		FALSE
cg27535757	rs7747873	TMPOP1	chr6:30466351	3.73933	0.000509671	0.0149616	0.233111	FALSE		FALSE
cg27535757	rs7764934	TMPOP1	chr6:30466351	3.73933	0.000509671	0.0149616	0.233111	FALSE		FALSE
cg13408957	GSA-rs1031019	SKA1	chr18:50378022	-3.73923	0.000509825	0.0149626	0.233101	FALSE		FALSE
cg24034578	rs198846	HIST1H2BB;HIST1H1T	chr6:26108177	3.73878	0.000510525	0.0149795	0.233058	FALSE		FALSE
cg27621721	rs3107688		chr3:190183370	3.73848	0.000510998	0.0149898	0.233029	FALSE		FALSE
cg19518104	rs3750228	PRDM14	chr8:70069109	3.73818	0.000511457	0.0149997	0.233001	FALSE		FALSE
cg12762474	rs9667878	OR51V1	chr11:5201849	-3.73704	0.000513243	0.0150485	0.232891	FALSE		FALSE
cg14943135	rs1871431		chr6:168157434	-3.73572	0.000515301	0.0151053	0.232766	FALSE		FALSE
cg19461907	rs7254151	OCEL1	chr19:17225657	-3.7354	0.000515802	0.0151164	0.232735	FALSE		FALSE
cg04406111	GSA-rs4282928	TACC2	chr10:122019694	3.73517	0.000516171	0.0151236	0.232713	FALSE		FALSE
cg19586165	rs11869286	STARD3	chr17:39657818	3.73464	0.00051699	0.015144	0.232663	FALSE		FALSE
cg03287432	rs2153816	MIR202HG	chr10:133247007	3.73366	0.000518534	0.0151856	0.232569	FALSE		FALSE
cg19637113	rs351175	CCDC33	chr15:74236180	-3.73348	0.000518828	0.0151906	0.232551	FALSE		FALSE
cg23904047	GSA-rs11910504	C21orf62-AS1;PAXBP1	chr21:32772004	-3.73247	0.000520415	0.0152334	0.232455	FALSE		FALSE
cg22298088	rs3795148	BLCAP;NNAT	chr20:37520457	3.73027	0.000523924	0.0153325	0.232244	FALSE		FALSE
cg04044224	GSA-rs6742960	AC104667.3;RAB17	chr2:237591149	3.73	0.000524351	0.0153414	0.232219	FALSE		FALSE
cg22084563	GSA-rs66687178	KCTD11	chr17:7351726	-3.72953	0.000525091	0.0153594	0.232174	FALSE		FALSE
cg14307605	rs728654		chr2:225165048	3.72912	0.000525751	0.015375	0.232135	FALSE		FALSE
cg04467589	rs3807036	RNF39	chr6:30076327	3.72892	0.000526065	0.0153784	0.232116	FALSE		FALSE
cg08327277	rs241446	XXbac-BPG246D15.9;TAP2	chr6:32828438	-3.72889	0.000526117	0.0153784	0.232113	FALSE		FALSE
cg20158607	rs1702919		chr17:77254373	3.72875	0.000526339	0.0153813	0.2321	FALSE		FALSE
cg04082769	rs12666808		chr7:1311902	3.72769	0.000528044	0.0154275	0.231998	FALSE		FALSE
cg15450224	rs1246923		chr4:165612538	3.72751	0.000528328	0.0154321	0.231981	FALSE		FALSE
cg14562060	rs35693439	TCP11	chr6:35141520	-3.72711	0.000528971	0.0154472	0.231943	FALSE		FALSE
cg11042561	GSA-rs2165890	RP11-535M15.1	chr9:96687168	3.72665	0.000529709	0.0154651	0.231899	FALSE		FALSE
cg05357093	GSA-rs6940011		chr6:168824811	-3.72626	0.000530345	0.01548	0.231861	FALSE		FALSE
cg00100114	GSA-rs1734753	SH2B2	chr7:102289611	-3.72538	0.000531767	0.0155178	0.231777	FALSE		FALSE
cg16903000	rs2465136	AGRN;RP11-54O7.14	chr1:1054912	3.72507	0.000532265	0.0155287	0.231747	FALSE		FALSE
cg22157069	rs112377132	C1orf95	chr1:226568780	3.72476	0.00053277	0.0155397	0.231718	FALSE		FALSE
cg26476820	rs3770102	CAPG	chr2:85410727	-3.72428	0.00053355	0.0155588	0.231672	FALSE		FALSE
cg14373797	rs1042544	HLA-DPB1	chr6:33085798	-3.72372	0.000534461	0.015567	0.231618	TRUE	rs9276	FALSE
cg14373797	rs9277462	HLA-DPB1	chr6:33085798	-3.72372	0.000534461	0.015567	0.231618	TRUE	rs9276	FALSE
cg14373797	rs9277471	HLA-DPB1	chr6:33085798	-3.72372	0.000534461	0.015567	0.231618	TRUE	rs9276	FALSE
cg14373797	rs931	HLA-DPB1	chr6:33085798	-3.72372	0.000534461	0.015567	0.231618	TRUE	rs9276	FALSE
cg14755019	GSA-rs6811325	PHOX2B;RP11-227F19.1	chr4:41747792	3.72386	0.000534226	0.015567	0.231632	FALSE		FALSE
cg08504143	rs55952682		chr19:836605	-3.72359	0.000534666	0.0155686	0.231606	FALSE		FALSE
cg13639341	GSA-rs6075791	C20orf96	chr20:291030	3.72352	0.000534771	0.0155686	0.2316	FALSE		FALSE
cg18764513	rs2073344	SLC7A7	chr14:22823067	3.72339	0.000534986	0.0155712	0.231587	FALSE		FALSE
cg10490842	GSA-rs3213445	CHKB-CPT1B;CPT1B	chr22:50578174	-3.72309	0.00053547	0.0155816	0.231559	FALSE		FALSE
cg27546977	rs11724	OR2I1P	chr6:29553374	3.72279	0.000535959	0.0155885	0.23153	FALSE		FALSE
cg22799656	rs17163733	TRBJ2-3;TRBC2;TRBJ2-4;TRBJ2-5;TRBJ2-6;TRBJ2-7	chr7:142796879	3.72284	0.000535885	0.0155885	0.231534	FALSE		FALSE
cg07991229	rs72981560		chr6:125363813	3.7223	0.000536762	0.0156079	0.231483	FALSE		FALSE
cg26365014	rs2767434	CFAP46	chr10:132808514	3.72223	0.00053688	0.0156079	0.231476	FALSE		FALSE
cg15780078	rs10736319	RGR	chr10:84244638	3.72188	0.000537445	0.0156206	0.231443	FALSE		FALSE
cg19585676	rs66585529	HLA-A	chr6:29945565	-3.7215	0.00053807	0.0156351	0.231406	FALSE		FALSE
cg23630442	rs11780884	RP11-685B14.3	chr8:18387714	-3.72122	0.000538536	0.015645	0.231379	FALSE		FALSE
cg10680836	rs3757329	ZNRD1-AS1;ZNRD1	chr6:30061342	-3.72064	0.00053947	0.0156647	0.231325	FALSE		FALSE
cg10680836	rs7769930	ZNRD1-AS1;ZNRD1	chr6:30061342	-3.72064	0.00053947	0.0156647	0.231325	FALSE		FALSE
cg12362478	GSA-rs3801328	AC018641.7	chr7:32458186	3.71963	0.000541128	0.0157092	0.231228	FALSE		FALSE
cg10407646	rs7334449		chr13:27383758	-3.71945	0.000541439	0.0157145	0.23121	FALSE		FALSE
cg02081065	rs803223	LEAP2	chr5:132873446	-3.71891	0.000542314	0.0157362	0.231159	FALSE		FALSE
cg07743702	rs12362811		chr11:116428156	3.71882	0.000542473	0.0157371	0.23115	FALSE		FALSE
cg08635376	GSA-rs3129274	HLA-DPB2	chr6:33126334	3.71745	0.000544725	0.0157987	0.231019	TRUE	rs139235562	FALSE
cg05030953	rs2395471	HLA-C	chr6:31273222	-3.71729	0.000545003	0.015803	0.231003	FALSE		FALSE
cg04592353	rs58757394	SLC4A11	chr20:3228445	-3.7166	0.000546145	0.0158324	0.230938	TRUE	rs200427135	FALSE
cg25617157	rs10519722		chr2:6241582	-3.71643	0.000546415	0.0158365	0.230922	FALSE		FALSE
cg12457901	rs1264304	VARS2	chr6:30914893	3.71631	0.000546623	0.0158388	0.23091	FALSE		FALSE
cg02047601	GSA-rs1573040	TUBGCP2	chr10:133293583	3.71623	0.000546751	0.0158388	0.230903	FALSE		FALSE
cg26014383	rs62669460		chr7:35537417	3.71514	0.000548569	0.0158877	0.230798	FALSE		FALSE
cg02049405	rs9261445		chr6:30127487	-3.7148	0.000549127	0.0158964	0.230766	FALSE		FALSE
cg02049405	rs9261446		chr6:30127487	-3.7148	0.000549127	0.0158964	0.230766	FALSE		FALSE
cg24080129	rs241438	XXbac-BPG246D15.9;TAP2	chr6:32829710	-3.71406	0.000550364	0.0159285	0.230695	TRUE	rs4148874	FALSE
cg11366178	rs10517305	FIP1L1;LNX1;LNX1-AS2	chr4:53591569	-3.71342	0.000551431	0.0159556	0.230634	FALSE		FALSE
cg06235224	rs5750306	IFT27	chr22:36775233	-3.7128	0.000552477	0.0159822	0.230575	FALSE		FALSE
cg09478213	rs61744787	RP4-726N1.2;OVOL2	chr20:18060042	-3.71244	0.000553087	0.015996	0.23054	FALSE		FALSE
cg01847719	rs10836235	CAT	chr11:34439009	3.7106	0.000556179	0.0160817	0.230364	FALSE		FALSE
cg00094255	rs4709741		chr6:163671377	3.70888	0.000559087	0.0161606	0.2302	FALSE		FALSE
cg12898793	rs539703	C6orf10;XXbac-BPG154L12.5	chr6:32320446	-3.70883	0.00055917	0.0161606	0.230195	FALSE		FALSE
cg03401656	rs2304284	DENND3	chr8:141151888	-3.70853	0.000559672	0.0161713	0.230167	FALSE		FALSE
cg00064840	rs7784748	FOXK1	chr7:4744853	3.70831	0.000560062	0.0161787	0.230145	FALSE		FALSE
cg20664061	rs4846382	HHIPL2	chr1:222548166	-3.70815	0.000560323	0.0161787	0.230131	FALSE		FALSE
cg14187895	GSA-rs2517956	PGAP3;ERBB2	chr17:39687564	-3.70818	0.000560278	0.0161787	0.230133	FALSE		FALSE
cg06630771	GSA-rs73286510	RP11-625L16.1	chr12:24760869	-3.70792	0.000560716	0.0161863	0.230108	FALSE		FALSE
cg03004371	rs76489532	RP11-66B24.8;ALDH1A3	chr15:100883600	-3.7073	0.00056177	0.0162091	0.230049	TRUE	rs76489532	FALSE
cg08202678	rs25648	RP1-261G23.7;VEGFA	chr6:43771239	-3.70732	0.000561739	0.0162091	0.230051	TRUE	rs25648	FALSE
cg13033898	rs6557122	AKAP12	chr6:151239919	-3.70703	0.000562236	0.0162188	0.230023	FALSE		FALSE
cg10476773	GSA-rs4413548		chr5:177985686	3.70692	0.000562413	0.0162201	0.230013	FALSE		FALSE
cg00994601	rs707920	C6orf47	chr6:31661019	-3.70587	0.000564222	0.0162685	0.229912	FALSE		FALSE
cg24045378	rs79155405	PRDM16	chr1:3145932	-3.70528	0.000565228	0.0162936	0.229856	FALSE		FALSE
cg22027946	rs9906115	TBCD;ZNF750	chr17:82832703	3.70511	0.00056551	0.016298	0.22984	FALSE		FALSE
cg15059474	GSA-rs3779196	BAIAP2L1	chr7:98360871	3.7045	0.000566558	0.0163244	0.229782	FALSE		FALSE
cg01692379	rs1150735	RNF39	chr6:30076481	-3.7044	0.00056674	0.0163258	0.229772	FALSE		FALSE
cg02408697	rs11250475	ADARB2	chr10:1374724	-3.70414	0.000567181	0.0163347	0.229747	FALSE		FALSE
cg07311659	rs17059527		chr4:173521632	3.70391	0.000567576	0.0163384	0.229725	FALSE		FALSE
cg18595005	GSA-rs2644700	RP11-676J12.6;NXN	chr17:879795	3.70393	0.000567547	0.0163384	0.229727	FALSE		FALSE
cg15763670	rs2166631	CDH23;C10orf105	chr10:71713477	3.70128	0.000572127	0.0164656	0.229474	FALSE		FALSE
cg27432085	GSA-rs1999594		chr1:11898514	3.70029	0.000573834	0.0165108	0.22938	FALSE		FALSE
cg01462727	rs4809959	CYP24A1	chr20:54169783	3.69988	0.000574549	0.0165275	0.22934	FALSE		FALSE
cg11843606	rs13015698	RHBDD1	chr2:226836121	3.69963	0.000574991	0.0165364	0.229316	FALSE		FALSE
cg12786907	rs9501975	SLC22A23;PSMG4	chr6:3272595	3.69947	0.000575275	0.0165368	0.229301	FALSE		FALSE
cg17221604	rs4713243	XXbac-BPG170G13.32	chr6:29753211	3.69953	0.000575164	0.0165368	0.229307	FALSE		FALSE
cg17801765	rs2799064	AGRN	chr1:1022893	3.6993	0.000575572	0.0165415	0.229284	FALSE		TRUE
cg16135936	GSA-rs987513	RP11-61O1.1	chr14:98162954	-3.69919	0.000575763	0.0165431	0.229274	FALSE		FALSE
cg22095584	rs813115	APOM;BAG6	chr6:31652233	3.69864	0.00057672	0.0165668	0.229222	FALSE		FALSE
cg11546137	rs847146	HOXD10;HOXD11	chr2:176107834	3.69818	0.000577529	0.0165862	0.229177	FALSE		FALSE
cg11927345	rs10515115.1		chr5:71716349	-3.69769	0.000578387	0.0166069	0.229131	FALSE		FALSE
cg11177526	rs16841336	PYHIN1	chr1:158930593	-3.69757	0.000578585	0.0166087	0.22912	FALSE		FALSE
cg24169822	rs1859166	HOXA-AS3;HOXA3;HOXA4;RP1-170O19.22;HOXA-AS2	chr7:27131374	3.69671	0.000580095	0.0166443	0.229038	FALSE		FALSE
cg00225157	GSA-rs110662	HSD17B8	chr6:33205260	-3.69676	0.000580012	0.0166443	0.229042	FALSE		FALSE
cg06258593	rs17743256	RP11-3M1.1	chr16:48165697	3.69615	0.000581083	0.0166688	0.228984	FALSE		FALSE
cg26566660	rs2240572	AC005281.2;SCIN	chr7:12571207	-3.69589	0.000581545	0.0166782	0.228959	FALSE		FALSE
cg11606877	rs2269426	TNXB;ATF6B	chr6:32108814	3.69538	0.000582436	0.0166999	0.228911	FALSE		FALSE
cg25035392	rs7170774	PARP16;RNU5A-1	chr15:65295796	3.69491	0.000583262	0.0167196	0.228866	FALSE		FALSE
cg20658466	rs1966956	AC023669.1	chr7:46291120	-3.69392	0.000585029	0.0167622	0.22877	FALSE		FALSE
cg03519577	rs1885306	RASSF2	chr20:4815239	-3.69388	0.000585088	0.0167622	0.228767	FALSE		FALSE
cg12769599	rs490589	RP11-164N3.3	chr11:88103944	3.69385	0.000585154	0.0167622	0.228764	FALSE		FALSE
cg10436333	rs2295537	FLJ16779;NKAIN4	chr20:63252503	-3.69364	0.000585523	0.0167689	0.228744	FALSE		FALSE
cg23045935	rs2285947	DNAH11	chr7:21543685	3.6932	0.000586307	0.0167855	0.228702	FALSE		FALSE
cg09735274	rs1116221	TRIM31-AS1;TRIM31	chr6:30103834	3.69316	0.000586376	0.0167855	0.228698	FALSE		FALSE
cg23420841	GSA-rs74674795	ATP6V1C1	chr8:103023769	-3.69266	0.00058725	0.0168066	0.228651	FALSE		FALSE
cg12271047	rs10274279	PTPRN2	chr7:157594413	-3.69238	0.000587761	0.0168173	0.228623	FALSE		FALSE
cg08826152	rs16959491	ADORA2B	chr17:15966292	3.69213	0.000588195	0.0168236	0.2286	FALSE		FALSE
cg08583570	GSA-rs9578259	PPIAP28	chr13:20179885	-3.6921	0.000588255	0.0168236	0.228597	FALSE		FALSE
cg11230002	rs17115899		chr1:96865653	-3.69086	0.000590476	0.0168832	0.228478	FALSE		FALSE
cg15292101	rs60871386	CCDC136	chr7:128791087	-3.69024	0.000591568	0.0169105	0.22842	FALSE		FALSE
cg06893296	rs9261444		chr6:30127358	-3.6898	0.000592363	0.0169254	0.228377	FALSE		FALSE
cg06893296	rs9261448		chr6:30127358	-3.6898	0.000592363	0.0169254	0.228377	FALSE		FALSE
cg13493655	GSA-rs10858197		chr9:136000360	-3.68955	0.000592806	0.0169341	0.228354	FALSE		FALSE
cg00350615	rs2855430	COL11A2	chr6:33173374	-3.68923	0.000593385	0.0169467	0.228323	FALSE		FALSE
cg13732083	rs12482390	AP001468.58;SPATC1L	chr21:46185157	3.68797	0.000595661	0.0170078	0.228202	FALSE		FALSE
cg26601574	rs28464028	BECN1P1	chr1:241957335	-3.68751	0.000596484	0.0170234	0.228159	FALSE		FALSE
cg21115391	rs2605579	CCDC67	chr11:93410643	3.68758	0.000596366	0.0170234	0.228165	FALSE		FALSE
cg18011273	rs4689082	SORCS2	chr4:7201598	-3.68727	0.000596926	0.0170321	0.228135	FALSE		FALSE
cg24334174	rs10917051	LDLRAD2	chr1:21814847	-3.6858	0.000599578	0.0171038	0.227995	FALSE		FALSE
cg07292773	rs13218460		chr6:156397042	-3.68547	0.000600179	0.017117	0.227964	FALSE		FALSE
cg22065500	rs13239597	TNPO3;TPI1P2	chr7:129055298	3.68532	0.000600455	0.0171209	0.227949	FALSE		FALSE
cg22829821	rs6930977	TMPOP1	chr6:30466643	3.6845	0.000601943	0.0171594	0.227871	FALSE		FALSE
cg27507473	rs4843325		chr16:85969351	3.68358	0.000603612	0.0172029	0.227784	FALSE		FALSE
cg12037994	rs72683986	SALL2	chr14:21523120	3.68265	0.000605313	0.0172474	0.227695	FALSE		FALSE
cg19575804	rs6048205	LINC00261	chr20:22578817	3.68216	0.000606213	0.0172691	0.227648	FALSE		FALSE
cg16692277	GSA-rs17075276	GUCY1B2	chr13:51066811	-3.68182	0.000606848	0.0172832	0.227615	FALSE		FALSE
cg12594581	rs890490	MFI2	chr3:197023554	3.68139	0.00060763	0.0173014	0.227574	FALSE		FALSE
cg11182160	rs92833		chr5:2338723	-3.68077	0.000608769	0.0173299	0.227515	FALSE		FALSE
cg19548763	rs4797793	LDLRAD4	chr18:13638936	3.68037	0.000609502	0.0173467	0.227477	FALSE		FALSE
cg19464247	rs6860540	ADAM19	chr5:157510501	3.67983	0.000610498	0.0173711	0.227425	FALSE		FALSE
cg05349356	rs6107293	ATRN	chr20:3470961	-3.67919	0.00061168	0.0173967	0.227364	FALSE		FALSE
cg24111137	rs2859998	UBXN2B	chr8:58411619	-3.67925	0.000611576	0.0173967	0.22737	FALSE		FALSE
cg05301494	rs7937	RAB4B;RAB4B-EGLN2	chr19:40796279	3.67899	0.000612059	0.0174034	0.227345	FALSE		FALSE
cg02785792	rs2236861	OPRD1	chr1:28812765	-3.67676	0.000616198	0.0175171	0.227132	FALSE		FALSE
cg18936052	rs2272795	FAM76A	chr1:27725190	3.67591	0.000617786	0.0175582	0.22705	FALSE		FALSE
cg00903825	GSA-rs4904977	LGMN	chr14:92704624	-3.67553	0.000618495	0.0175743	0.227014	FALSE		FALSE
cg26089165	rs75043870		chr2:236793776	-3.67496	0.000619556	0.0176004	0.22696	FALSE		FALSE
cg23500637	GSA-rs73464413		chr6:73318051	3.67455	0.000620333	0.0176184	0.22692	FALSE		FALSE
cg03043804	rs1743519	RP11-1070N10.6;TCL1B	chr14:95686368	-3.67433	0.00062073	0.0176256	0.2269	FALSE		FALSE
cg19785066	rs1883832	CD40	chr20:46118015	3.67328	0.000622712	0.0176615	0.2268	FALSE		FALSE
cg04072928	rs720465	TCF19;CCHCR1	chr6:31158172	3.67337	0.000622538	0.0176615	0.226808	FALSE		FALSE
cg00956423	rs10745	ZNRD1-AS1;ZNRD1	chr6:30061982	3.67329	0.000622698	0.0176615	0.2268	FALSE		FALSE
cg00956423	rs7770505	ZNRD1-AS1;ZNRD1	chr6:30061982	3.67329	0.000622698	0.0176615	0.2268	FALSE		FALSE
cg00956423	rs9261270	ZNRD1-AS1;ZNRD1	chr6:30061982	3.67329	0.000622698	0.0176615	0.2268	FALSE		FALSE
cg03933324	rs136829	CACNA1I	chr22:39649566	3.67237	0.000624421	0.0177059	0.226713	FALSE		FALSE
cg18040901	rs17720428	HOTAIR	chr12:53963745	-3.67219	0.000624764	0.0177116	0.226696	FALSE		FALSE
cg16429070	rs2302273	PDGFRB	chr5:150156082	3.67194	0.000625229	0.0177207	0.226672	FALSE		FALSE
cg00419604	GSA-rs964991		chr2:45012107	-3.67175	0.000625589	0.0177268	0.226654	FALSE		FALSE
cg22261669	rs2390038	FARP1	chr13:98307544	3.67074	0.000627508	0.0177771	0.226557	FALSE		FALSE
cg11963755	rs10779613	SMYD2	chr1:214303861	3.6698	0.000629291	0.0178235	0.226467	FALSE		FALSE
cg26970983	rs4959012	TRIM40	chr6:30147250	3.66908	0.000630659	0.0178581	0.226399	FALSE		FALSE
cg19382642	rs1116222	TRIM31	chr6:30103718	3.66843	0.000631899	0.0178891	0.226337	FALSE		FALSE
cg00747342	exm2261220	KLHL29	chr2:23477761	3.66812	0.000632484	0.0179016	0.226307	FALSE		FALSE
cg25245744	rs1454113	RP11-763E3.1	chr17:55849349	-3.66799	0.000632735	0.0179046	0.226295	FALSE		FALSE
cg02288165	GSA-rs4813639	SIGLEC1	chr20:3707344	-3.6677	0.000633299	0.0179164	0.226267	TRUE	rs75167981	FALSE
cg17241550	rs3817346	NDC80;METTL4	chr18:2571290	-3.66744	0.000633797	0.0179264	0.226242	FALSE		FALSE
cg04775631	rs892112	KANK2	chr19:11166014	-3.66696	0.000634713	0.0179482	0.226196	FALSE		FALSE
cg05068206	rs9261445		chr6:30127417	-3.66613	0.00063631	0.0179851	0.226117	FALSE		FALSE
cg05068206	rs9261446		chr6:30127417	-3.66613	0.00063631	0.0179851	0.226117	FALSE		FALSE
cg03024931	GSA-rs200442829	RAD54B	chr8:94475252	3.6652	0.000638096	0.0180314	0.226028	FALSE		FALSE
cg07394955	rs3891034	DLX3	chr17:49993334	3.66392	0.00064056	0.0180969	0.225906	FALSE		FALSE
cg03669143	rs4533618	RP11-200A1.1	chr3:134313747	3.66373	0.000640925	0.0181031	0.225888	FALSE		FALSE
cg27474382	rs3763349	XXbac-BPG246D15.9;TAP2	chr6:32839773	-3.66348	0.000641413	0.0181127	0.225864	FALSE		FALSE
cg06599586	rs9455988		chr6:168212706	-3.66235	0.000643593	0.0181701	0.225757	FALSE		FALSE
cg19367859	rs2516390		chr6:31562119	-3.6619	0.000644483	0.0181911	0.225713	TRUE	rs116749187	FALSE
cg23248424	GSA-rs56354833	GFPT2	chr5:180314103	-3.66123	0.00064578	0.0182235	0.225649	FALSE		FALSE
cg00028929	GSA-rs11549949	KRT5	chr12:52514693	-3.66051	0.000647189	0.0182591	0.22558	FALSE		FALSE
cg23301539	GSA-rs3739238	SLC45A4	chr8:141212148	3.6603	0.000647599	0.0182623	0.22556	FALSE		FALSE
cg14065109	GSA-rs66870056	YBEY	chr21:46295091	-3.66033	0.000647535	0.0182623	0.225563	FALSE		FALSE
cg21035883	rs2059076		chr5:92770578	-3.65994	0.000648298	0.0182736	0.225526	FALSE		FALSE
cg25962218	rs17167482	LRGUK	chr7:134141349	3.66001	0.000648163	0.0182736	0.225533	FALSE		FALSE
cg26453130	rs11965452	ZNRD1-AS1	chr6:30043129	3.65949	0.000649176	0.0182942	0.225483	FALSE		FALSE
cg02334195	rs55949115	KCNQ2	chr20:63454383	-3.65931	0.000649531	0.0183	0.225466	TRUE	rs55949115	FALSE
cg18957078	rs6596229	TIFAB;CTB-138E5.1	chr5:135452437	3.65896	0.000650223	0.0183153	0.225432	FALSE		TRUE
cg24638356	rs6765537	C3orf20	chr3:14713712	3.65843	0.000651265	0.0183405	0.225382	TRUE	rs62233797	FALSE
cg21789695	rs1770489	MINOS1-NBL1;MINOS1	chr1:19618663	-3.6579	0.0006523	0.0183654	0.225331	FALSE		FALSE
cg03933324	rs136832	CACNA1I	chr22:39649566	3.65754	0.000653002	0.0183798	0.225297	FALSE		FALSE
cg23067535	rs11780863	RP11-539E17.5;FAM83A	chr8:123182892	-3.65749	0.000653107	0.0183798	0.225292	FALSE		FALSE
cg02303505	rs11988668	AB015752.3	chr8:90579928	3.65693	0.000654217	0.0183995	0.225238	FALSE		FALSE
cg26018901	GSA-rs2289433	CORIN	chr4:47837993	3.65691	0.000654258	0.0183995	0.225236	FALSE		FALSE
cg02662362	rs9277657	HLA-DPB2	chr6:33117036	3.65693	0.000654206	0.0183995	0.225239	FALSE		FALSE
cg13831136	rs1110446		chr6:30102564	-3.65668	0.000654702	0.0184036	0.225215	FALSE		FALSE
cg13831136	rs2240071		chr6:30102564	-3.65668	0.000654702	0.0184036	0.225215	FALSE		FALSE
cg19727396	rs2273968	GALNT2	chr1:230279438	-3.65651	0.000655033	0.0184087	0.225199	FALSE		FALSE
cg24508095	rs6762	CD151;POLR2L	chr11:838486	3.65626	0.000655525	0.0184142	0.225175	FALSE		FALSE
cg16591816	rs3807067	LINC00574;LINC00242	chr6:169790817	-3.65628	0.000655496	0.0184142	0.225177	FALSE		FALSE
cg10032387	rs17583467	TMEM156	chr4:38986545	3.65581	0.000656413	0.0184349	0.225132	FALSE		TRUE
cg02049405	rs9261444		chr6:30127487	-3.65556	0.000656911	0.0184405	0.225108	FALSE		FALSE
cg02049405	rs9261448		chr6:30127487	-3.65556	0.000656911	0.0184405	0.225108	FALSE		FALSE
cg03123979	rs237676		chr16:991052	3.65449	0.000659041	0.0184961	0.225006	FALSE		FALSE
cg15044699	rs73329419		chr10:98321624	-3.65441	0.000659203	0.0184964	0.224998	FALSE		FALSE
cg25649515	rs6769488	LINC00578	chr3:177591234	3.65336	0.000661282	0.0185505	0.224898	TRUE	rs552757	FALSE
cg14480249	GSA-rs73080946	DOK7	chr4:3485436	3.65241	0.00066318	0.0185995	0.224808	FALSE		FALSE
cg00223715	GSA-rs58887993	FAM19A5	chr22:48667190	3.65194	0.000664127	0.0186219	0.224762	FALSE		FALSE
cg00534468	rs9931605	CMIP	chr16:81546023	-3.65166	0.000664687	0.0186276	0.224736	FALSE		FALSE
cg22377040	rs1110446	TRIM31	chr6:30103634	3.65161	0.000664786	0.0186276	0.224731	FALSE		FALSE
cg22377040	rs2240071	TRIM31	chr6:30103634	3.65161	0.000664786	0.0186276	0.224731	FALSE		FALSE
cg00631877	rs1681872	PLXNC1	chr12:94246896	3.65148	0.00066505	0.0186308	0.224718	TRUE	rs869047	FALSE
cg04864327	GSA-rs2074118	DOCK4	chr7:111756837	-3.65128	0.000665451	0.0186378	0.224699	FALSE		FALSE
cg12901174	rs12644897		chr4:4719943	3.6512	0.000665604	0.0186378	0.224692	FALSE		FALSE
cg27258561	rs13194791	HLA-C;XXbac-BPG248L24.10	chr6:31307989	3.65095	0.000666104	0.0186439	0.224668	FALSE		FALSE
cg01174843	rs727911	MAGI2	chr7:78173276	3.65094	0.000666122	0.0186439	0.224667	FALSE		FALSE
cg06969622	rs6565531	BAIAP2	chr17:81048997	-3.65063	0.000666751	0.0186572	0.224638	FALSE		FALSE
cg19025234	GSA-rs7736549	THBS4;CTD-2201I18.1	chr5:80082948	3.65033	0.000667356	0.0186699	0.224609	FALSE		FALSE
cg03693749	rs3117038	HLA-DPB2	chr6:33117692	3.6501	0.00066781	0.0186751	0.224587	FALSE		FALSE
cg05591701	rs7759666	PPP1R10	chr6:30601433	3.65009	0.000667844	0.0186751	0.224586	FALSE		FALSE
cg01882767	rs6763832		chr3:44552105	-3.64986	0.000668302	0.0186837	0.224564	FALSE		FALSE
cg05332483	rs10764866		chr10:129161419	-3.64953	0.000668971	0.0186939	0.224532	FALSE		FALSE
cg11245205	rs11545787	RASD1	chr17:17494949	3.64956	0.0006689	0.0186939	0.224536	FALSE		FALSE
cg04412200	rs2709331	RNY3	chr7:148983332	-3.64944	0.000669143	0.0186944	0.224524	FALSE		FALSE
cg09224393	GSA-rs10141940	NPAS3	chr14:33799713	3.64935	0.000669325	0.0186953	0.224516	FALSE		FALSE
cg00306893	rs13089423		chr3:169008927	3.64912	0.000669783	0.0187038	0.224494	FALSE		FALSE
cg12569497	rs6925652	COL21A1	chr6:56247897	-3.64901	0.000670013	0.018706	0.224483	FALSE		FALSE
cg12641286	rs6578113	AGO2	chr8:140527098	-3.64836	0.000671333	0.0187386	0.224421	FALSE		FALSE
cg04768998	rs7580287	AC018890.6;WIPF1	chr2:174635854	3.64825	0.000671553	0.0187405	0.22441	FALSE		FALSE
cg00415971	rs10736319	RGR	chr10:84245004	3.64773	0.000672608	0.0187657	0.224361	FALSE		FALSE
cg09235562	rs59372439		chr19:384250	-3.64755	0.00067297	0.0187694	0.224343	FALSE		FALSE
cg18144560	rs3130100	TAPBP;ZBTB22	chr6:33315292	-3.64751	0.000673045	0.0187694	0.22434	FALSE		FALSE
cg25017620	GSA-rs2293590	RP11-978I15.10;RP11-634B7.4	chr1:247639499	3.64735	0.000673379	0.0187745	0.224324	FALSE		FALSE
cg00491180	rs8060332	PRSS30P	chr16:2842602	-3.64713	0.000673811	0.0187823	0.224304	FALSE		FALSE
cg10712578	GSA-rs3104899	C8orf37-AS1	chr8:95607760	-3.64664	0.000674814	0.018806	0.224257	TRUE	rs10104185	FALSE
cg06968155	rs2631367	SLC22A5;AC034220.3	chr5:132369419	3.64552	0.000677087	0.0188651	0.22415	FALSE		FALSE
cg07010337	rs3096702	NOTCH4	chr6:32225457	3.64524	0.00067767	0.018877	0.224123	FALSE		FALSE
cg00244776	rs1264304	VARS2	chr6:30915414	3.64501	0.000678126	0.0188855	0.224102	FALSE		FALSE
cg03756940	GSA-rs6718087	GPR1-AS	chr2:206231145	-3.6434	0.000681433	0.0189717	0.223948	FALSE		FALSE
cg13968390	rs2305484	SULT1C2	chr2:108288355	-3.64335	0.000681531	0.0189717	0.223943	FALSE		FALSE
cg21783847	rs1737487	CREG1	chr1:167553184	-3.64151	0.000685309	0.0190726	0.223768	FALSE		FALSE
cg15070897	rs8019656	SLC7A7	chr14:22815758	-3.64078	0.000686822	0.0191104	0.223698	FALSE		FALSE
cg02022375	GSA-rs16968913	KRTAP1-1	chr17:41041468	-3.64057	0.000687261	0.019114	0.223678	FALSE		FALSE
cg02022375	rs112542604	KRTAP1-1	chr17:41041468	-3.64057	0.000687261	0.019114	0.223678	FALSE		FALSE
cg01367328	rs4645514	RP11-90P13.1	chr7:162350	-3.64042	0.000687567	0.0191181	0.223663	TRUE	rs114486388	FALSE
cg26686068	GSA-rs7688683	SORCS2	chr4:7698958	-3.63863	0.000691283	0.0192171	0.223493	FALSE		FALSE
cg18188328	rs760658	JARID2	chr6:15504862	-3.63836	0.000691835	0.0192281	0.223467	TRUE	rs12214771	FALSE
cg02872426	rs4945862	DDO	chr6:110415568	3.63791	0.000692767	0.0192486	0.223425	FALSE		FALSE
cg21006539	rs736227	DEFA4	chr8:6935983	3.63786	0.000692885	0.0192486	0.223419	FALSE		FALSE
cg13153353	rs1077473	SDK1	chr7:4136232	-3.63716	0.000694345	0.0192805	0.223352	FALSE		FALSE
cg20341251	rs2240512	WNT5B	chr12:1644989	-3.63723	0.000694197	0.0192805	0.223359	FALSE		FALSE
cg06791592	rs3763348	PSMB9	chr6:32855514	-3.63516	0.000698522	0.0193921	0.223162	TRUE	rs180705353	FALSE
cg14006096	rs2600698	AC018890.6	chr2:174730671	-3.63491	0.000699061	0.0194027	0.223138	FALSE		FALSE
cg04243827	GSA-rs167526		chr5:3103603	-3.63467	0.000699562	0.0194122	0.223115	FALSE		FALSE
cg02481789	rs4792930		chr17:42653487	-3.6339	0.000701173	0.0194526	0.223042	FALSE		FALSE
cg07404221	rs2432561	RP11-505K9.4;OSGIN1	chr16:83949039	-3.6335	0.000702017	0.0194716	0.223004	FALSE		FALSE
cg05215830	rs1654433	GP6;CTC-550B14.6;CTC-550B14.7	chr19:55038457	-3.63327	0.000702514	0.0194766	0.222981	TRUE	rs73615823	FALSE
cg19816734	rs3806289	MRPS15	chr1:36464760	3.63328	0.000702491	0.0194766	0.222982	FALSE		FALSE
cg25818583	rs1654433	GP6;CTC-550B14.6;CTC-550B14.7	chr19:55038432	-3.63255	0.000704026	0.0195098	0.222913	FALSE		FALSE
cg03251349	rs2857458	TRIM40	chr6:30137138	-3.63262	0.000703889	0.0195098	0.222919	FALSE		FALSE
cg17872261	GSA-rs17017907	GUSBP5	chr4:143559792	3.63179	0.00070565	0.0195504	0.22284	FALSE		FALSE
cg24013213	GSA-rs17075276	GUCY1B2	chr13:51066005	-3.63131	0.000706654	0.0195694	0.222795	FALSE		FALSE
cg04506728	GSA-rs16952195	RP11-44F14.1;RP11-44F14.2	chr16:53373809	3.63138	0.000706507	0.0195694	0.222802	FALSE		FALSE
cg00004996	GSA-rs6999048	MTMR7	chr8:17414025	-3.63123	0.000706841	0.0195702	0.222787	FALSE		FALSE
cg02745156	rs2728677	FGD4	chr12:32399131	-3.63074	0.000707877	0.0195944	0.22274	FALSE		FALSE
cg19527959	rs2130613	KIF25-AS1	chr6:167993510	-3.62922	0.000711106	0.0196794	0.222596	FALSE		FALSE
cg03497419	rs1800734	EPM2AIP1;MLH1	chr3:36993162	3.62825	0.000713189	0.0197149	0.222503	FALSE		FALSE
cg02786267	GSA-rs113156102	HLA-DQA2	chr6:32740746	-3.62828	0.000713119	0.0197149	0.222506	FALSE		FALSE
cg02786267	GSA-rs28666756	HLA-DQA2	chr6:32740746	-3.62828	0.000713119	0.0197149	0.222506	FALSE		FALSE
cg02786267	GSA-rs73400718	HLA-DQA2	chr6:32740746	-3.62828	0.000713119	0.0197149	0.222506	FALSE		FALSE
cg14141786	rs8088689	ZNF407	chr18:75062788	-3.6283	0.00071309	0.0197149	0.222507	TRUE	rs8086096	FALSE
cg11888511	GSA-rs2034515		chr7:33623487	-3.62795	0.000713845	0.0197286	0.222474	FALSE		FALSE
cg01992590	rs1800012	COL1A1	chr17:50199680	-3.6273	0.000715226	0.0197624	0.222412	FALSE		FALSE
cg23736055	rs9503725	PXDC1	chr6:3743049	-3.627	0.000715883	0.0197761	0.222383	FALSE		FALSE
cg08567000	rs1062470	PSORS1C1;CDSN	chr6:31116329	-3.62615	0.000717709	0.0198177	0.222302	FALSE		FALSE
cg08567000	rs3095297	PSORS1C1;CDSN	chr6:31116329	-3.62615	0.000717709	0.0198177	0.222302	FALSE		FALSE
cg21580376	rs12654778	ADRB2	chr5:148826848	-3.62527	0.000719606	0.0198656	0.222219	FALSE		FALSE
cg06642219	rs2008457		chr1:5526086	3.62515	0.000719865	0.0198683	0.222207	FALSE		FALSE
cg06687732	GSA-rs1678868	AC024592.12;NDUFA11	chr19:5892448	3.62411	0.000722127	0.0199262	0.222108	TRUE	rs77158620	FALSE
cg08342770	rs2297338	HBS1L;CTA-212D2.2	chr6:135055116	3.62351	0.000723427	0.0199577	0.22205	FALSE		FALSE
cg05033939	rs2306266	MYBBP1A	chr17:4545028	-3.6229	0.000724748	0.0199896	0.221993	TRUE	rs9910964	FALSE
cg17382048	rs630923	CXCR5	chr11:118883676	3.62228	0.000726098	0.0200224	0.221933	FALSE		FALSE
cg01079515	rs9858622	AC124944.5	chr3:195849757	3.62201	0.00072668	0.0200339	0.221908	FALSE		FALSE
cg06788790	rs7214370	RNF126P1	chr17:57045994	-3.6219	0.000726927	0.0200362	0.221897	FALSE		FALSE
cg21477075	rs4708628	KIF25	chr6:168032755	-3.6215	0.000727789	0.0200555	0.22186	FALSE		FALSE
cg26832564	GSA-rs6966161	AC005102.1	chr7:75836046	-3.62135	0.000728121	0.0200557	0.221845	FALSE		FALSE
cg19263868	GSA-rs740600	KIAA1598;ENO4	chr10:116893326	-3.6214	0.00072801	0.0200557	0.22185	FALSE		FALSE
cg00042356	rs3766606	PARK7	chr1:7961901	3.62065	0.000729662	0.0200937	0.221778	FALSE		FALSE
cg02556436	rs429898		chr5:14008940	-3.62055	0.000729878	0.0200951	0.221769	FALSE		FALSE
cg01666796	rs975210	TLE3	chr15:70071987	-3.62031	0.000730409	0.0201053	0.221745	TRUE	rs147741433	FALSE
cg10703338	rs7685329	SORCS2	chr4:7510770	3.62015	0.000730749	0.0201101	0.221731	FALSE		FALSE
cg12526471	rs11214857	ZBTB16	chr11:114058465	3.61944	0.000732317	0.0201488	0.221663	FALSE		FALSE
cg13023701	rs56307916	SMOC1	chr14:69880266	-3.61917	0.000732913	0.0201607	0.221637	FALSE		FALSE
cg02021288	rs12921987	RMI2;RP11-485G7.5	chr16:11342009	3.61893	0.00073344	0.0201707	0.221614	FALSE		FALSE
cg19070138	rs264490	RP11-174M13.2;TMEM132D	chr12:129697085	3.61834	0.000734733	0.0202017	0.221558	FALSE		FALSE
cg02670545	rs9380326	XXbac-BPG246D15.9;TAP2	chr6:32830732	-3.61821	0.000735014	0.0202049	0.221546	FALSE		FALSE
cg00223715	rs11913836	FAM19A5	chr22:48667190	3.61807	0.000735329	0.0202091	0.221532	FALSE		FALSE
cg05729581	GSA-rs384490	CARS	chr11:3057623	-3.61765	0.000736248	0.0202298	0.221492	FALSE		FALSE
cg00250761	rs4478858	SERINC2	chr1:31410475	-3.61713	0.000737406	0.0202571	0.221443	FALSE		FALSE
cg14795672	GSA-rs7606251	PPIL3	chr2:200871056	-3.61633	0.000739172	0.0203011	0.221367	FALSE		FALSE
cg07525144	rs6896708	AC106786.1;PRDM6	chr5:123088842	3.6161	0.000739679	0.0203105	0.221345	FALSE		FALSE
cg01414877	rs9304764	TMEM86B;CTD-2587H24.14	chr19:55227370	-3.61528	0.000741507	0.0203562	0.221266	FALSE		FALSE
cg26285502	rs9972295	C15orf41	chr15:36579218	3.61445	0.000743358	0.0204024	0.221187	FALSE		FALSE
cg07611121	rs247138	TRIO;AC016549.1	chr5:14342197	-3.61432	0.000743658	0.0204061	0.221174	TRUE	rs78289442	FALSE
cg04669574	rs706795	FAIM2	chr12:49904161	3.61387	0.000744648	0.0204288	0.221132	FALSE		FALSE
cg17315281	rs11942760	SORCS2	chr4:7192055	-3.61377	0.000744884	0.0204307	0.221122	FALSE		FALSE
cg08047252	rs56177557	IAH1	chr2:9474095	-3.61366	0.000745114	0.0204324	0.221112	FALSE		FALSE
cg23607889	rs7201383		chr16:1433190	3.61358	0.000745298	0.0204329	0.221104	FALSE		FALSE
cg20731136	rs10836235	CAT	chr11:34438750	3.61318	0.000746201	0.0204532	0.221066	FALSE		FALSE
cg08159033	rs11733995	RP11-371F15.3	chr4:138898036	-3.61266	0.000747362	0.0204804	0.221016	FALSE		FALSE
cg08042135	rs12139100	PLA2G2C	chr1:20175263	-3.61241	0.000747931	0.0204915	0.220992	FALSE		FALSE
cg00321850	rs3753555	KIAA0040	chr1:175193260	3.61211	0.000748601	0.0205053	0.220964	FALSE		FALSE
cg05949397	rs11038225		chr11:44954871	3.61191	0.000749053	0.0205131	0.220945	FALSE		FALSE
cg19792581	rs17660341		chr19:51553310	-3.61181	0.000749274	0.0205146	0.220935	FALSE		FALSE
cg06671842	rs73428502	PTPN5	chr11:18791929	-3.61153	0.000749902	0.0205272	0.220909	FALSE		FALSE
cg01065599	GSA-rs74996814	SIM2;AP000697.6	chr21:36702870	-3.61115	0.000750749	0.0205413	0.220873	FALSE		FALSE
cg10283182	rs7193810	VAT1L	chr16:77964517	3.6112	0.000750629	0.0205413	0.220878	FALSE		FALSE
cg05053979	rs17716878	FOXN3	chr14:89214698	3.61051	0.000752205	0.0205765	0.220811	FALSE		FALSE
cg00042356	rs35675666	PARK7	chr1:7961901	3.60994	0.000753476	0.0206067	0.220757	FALSE		FALSE
cg18888403	rs6697805	HMGCL	chr1:23826283	-3.60891	0.000755819	0.0206662	0.220659	FALSE		FALSE
cg22680204	GSA-rs10004248	CRMP1	chr4:5893370	3.60847	0.000756799	0.0206871	0.220618	FALSE		FALSE
cg03735916	rs2949006	FTCDNL1	chr2:199850561	3.60842	0.000756919	0.0206871	0.220613	FALSE		FALSE
cg12674760	GSA-rs2411906	ADAMTS2	chr5:179150496	3.6052	0.000764262	0.0208832	0.220305	TRUE	rs542557739	FALSE
cg17636986	rs28531903		chr4:3876351	-3.60498	0.000764764	0.0208876	0.220285	FALSE		FALSE
cg16476700	GSA-rs3735210	MAD1L1	chr7:2030204	-3.60498	0.000764764	0.0208876	0.220285	FALSE		FALSE
cg15676707	rs6907193		chr6:105986520	3.60408	0.000766841	0.0209379	0.220198	FALSE		FALSE
cg13592872	rs11022157	C11orf21;TSPAN32	chr11:2301269	-3.60403	0.000766945	0.0209379	0.220194	FALSE		FALSE
cg26572452	rs2720680		chr8:128102808	-3.60335	0.000768516	0.0209721	0.220129	FALSE		FALSE
cg12169700	rs7783715	MAD1L1	chr7:1884058	3.60334	0.000768537	0.0209721	0.220128	TRUE	rs11761270	FALSE
cg15660293	rs4792909	RP11-209M4.1	chr17:43720493	3.60303	0.000769242	0.0209867	0.220099	FALSE		FALSE
cg07489413	rs11022157	C11orf21;TSPAN32	chr11:2300706	3.60194	0.000771754	0.0210462	0.219995	FALSE		FALSE
cg04824716	rs3130453	TCF19;CCHCR1	chr6:31157697	-3.60194	0.000771765	0.0210462	0.219995	FALSE		FALSE
cg06131630	rs12606211		chr18:23665082	-3.60107	0.000773781	0.0210965	0.219912	FALSE		FALSE
cg14826909	GSA-rs4528239	ADARB2-AS1;ADARB2	chr10:1553347	3.60084	0.000774306	0.0211061	0.21989	TRUE	rs116595179	FALSE
cg26439641	rs7896053	RPP38;C10orf111	chr10:15097056	3.60048	0.000775132	0.021124	0.219856	FALSE		FALSE
cg01566555	rs4679219		chr3:126212900	3.60029	0.000775592	0.0211277	0.219837	FALSE		FALSE
cg26420724	rs6927621		chr6:168149199	3.60028	0.000775611	0.0211277	0.219837	FALSE		FALSE
cg26364947	rs10847957	TMEM132D	chr12:129831512	3.60014	0.00077594	0.0211313	0.219823	FALSE		FALSE
cg00354641	rs1116222	TRIM31	chr6:30103725	3.60007	0.000776085	0.0211313	0.219817	FALSE		FALSE
cg12404284	rs10423041	RP11-420K14.6;ZNF100	chr19:21750583	-3.59994	0.000776408	0.0211354	0.219804	FALSE		FALSE
cg07312357	GSA-rs1553348	ESRRG	chr1:217090462	3.59967	0.000777024	0.0211475	0.219779	FALSE		FALSE
cg23221363	rs2213567	HLA-DQA2	chr6:32743155	3.59884	0.000778948	0.0211952	0.2197	TRUE	rs141446522	FALSE
cg23526676	rs3115671	VWA7;SAPCD1-AS1	chr6:31766680	-3.59835	0.000780104	0.0212219	0.219653	FALSE		FALSE
cg13813649	rs34846071	SPACA3	chr17:32990430	-3.59805	0.000780803	0.0212362	0.219624	FALSE		FALSE
cg20874044	GSA-rs5742612	IGF1	chr12:102481053	3.5973	0.00078256	0.0212747	0.219553	FALSE		FALSE
cg00581764	GSA-rs13196275	SNX9	chr6:157762820	-3.59736	0.000782424	0.0212747	0.219558	FALSE		FALSE
cg25722212	GSA-rs623775	DENND2D;CHI3L2	chr1:111204701	3.59659	0.000784233	0.0213154	0.219485	FALSE		FALSE
cg10641721	GSA-rs61750361	FOXL2NB;FOXL2	chr3:138946163	-3.59632	0.000784863	0.0213279	0.219459	FALSE		FALSE
cg03219657	rs11605576	SLC22A20	chr11:65213653	3.5946	0.000788917	0.0214286	0.219295	FALSE		FALSE
cg03219657	rs12420456	SLC22A20	chr11:65213653	3.5946	0.000788917	0.0214286	0.219295	FALSE		FALSE
cg08932654	rs3744246	ORMDL3;RP11-387H17.4	chr17:39928205	3.59446	0.000789247	0.0214328	0.219282	FALSE		FALSE
cg06055249	rs7724883		chr5:154608631	-3.59401	0.000790293	0.0214565	0.21924	FALSE		FALSE
cg07349212	rs555754	SLC22A3	chr6:160349313	3.59353	0.000791431	0.0214827	0.219194	FALSE		FALSE
cg14041603	rs3734887	KIF25-AS1	chr6:167993517	3.59323	0.00079214	0.0214972	0.219165	FALSE		FALSE
cg17835678	rs2021107	HLA-L;HCG17	chr6:30260476	-3.59292	0.000792877	0.0215124	0.219136	FALSE		FALSE
cg11484872	rs1800630	TNF	chr6:31575391	3.59235	0.000794232	0.0215444	0.219081	FALSE		FALSE
cg14243817	GSA-rs7875089		chr9:135985032	3.59061	0.000798386	0.0216524	0.218915	FALSE		FALSE
cg11999002	rs4954095		chr2:133971190	3.58973	0.000800477	0.0217043	0.218832	FALSE		FALSE
cg23571170	rs7107539	OR8D1	chr11:124310401	-3.58902	0.000802186	0.0217458	0.218764	FALSE		FALSE
cg08345575	GSA-rs77430528	HMOX2;NMRAL1	chr16:4474281	3.58844	0.000803575	0.0217787	0.218709	FALSE		FALSE
cg20526548	rs12451788	DPH1	chr17:2038479	-3.58796	0.000804732	0.0218053	0.218663	FALSE		FALSE
cg04338430	GSA-rs2687803		chr3:182733268	-3.58776	0.00080522	0.0218137	0.218644	FALSE		FALSE
cg15878568	rs12212418	HCG21	chr6:30956087	3.5875	0.000805845	0.0218258	0.218619	FALSE		FALSE
cg00115954	rs4840575	GATA4	chr8:11679041	-3.58697	0.000807105	0.0218503	0.218569	FALSE		FALSE
cg11907972	rs2034299	MICAL3	chr22:18021410	3.58701	0.000807018	0.0218503	0.218573	FALSE		FALSE
cg14555481	rs12460033	MYPOP	chr19:45903222	3.58688	0.000807325	0.0218515	0.218561	FALSE		FALSE
cg23934075	rs2844806		chr6:29965919	-3.58613	0.000809137	0.0218957	0.218489	FALSE		FALSE
cg01399219	rs2595703	AEBP1	chr7:44105510	-3.58582	0.000809901	0.0219116	0.218459	FALSE		FALSE
cg00356999	rs56805998	ATG16L1	chr2:233210882	-3.58569	0.000810219	0.0219154	0.218447	FALSE		FALSE
cg26237681	rs9379896	SYCP2L;RP11-637O19.3	chr6:10886951	-3.58545	0.000810787	0.021926	0.218424	FALSE		FALSE
cg08600378	rs7988301	URAD	chr13:27988762	3.58507	0.000811717	0.0219463	0.218388	TRUE	rs3897927	FALSE
cg25611756	rs7584372	AC007880.1	chr2:64859856	3.58489	0.000812162	0.0219535	0.21837	FALSE		FALSE
cg00426968	GSA-rs3810295	GNG8	chr19:46635026	-3.58435	0.000813451	0.0219835	0.21832	FALSE		FALSE
cg17992056	rs9970334	LINC00337;ICMT	chr1:6236274	-3.58419	0.000813853	0.0219895	0.218304	FALSE		FALSE
cg16958594	rs1264304	VARS2	chr6:30914930	3.58331	0.000815993	0.0220426	0.21822	FALSE		FALSE
cg24530246	rs2336725	RP11-894J14.5	chr3:53084150	3.58282	0.000817196	0.0220702	0.218173	FALSE		FALSE
cg12689670	rs10911205	LAMC1	chr1:183040211	-3.58034	0.000823261	0.0222291	0.217938	FALSE		FALSE
cg03763873	GSA-rs34534302	EPSTI1	chr13:42991764	-3.57982	0.000824544	0.0222566	0.217888	FALSE		TRUE
cg10241823	rs7222776	NXN	chr17:937964	3.57978	0.000824638	0.0222566	0.217884	FALSE		FALSE
cg12360935	rs315780	LINC01366	chr5:170330749	3.57933	0.000825752	0.0222817	0.217841	FALSE		FALSE
cg12269374	rs6558872	CSMD1	chr8:4381453	-3.57817	0.000828616	0.0223541	0.217731	FALSE		FALSE
cg04362095	rs10897449	C11orf84	chr11:63824528	3.57804	0.000828934	0.0223578	0.217719	FALSE		FALSE
cg03127349	rs7088786		chr10:30812186	3.57761	0.000829993	0.0223815	0.217678	FALSE		FALSE
cg03839776	GSA-rs73233606	KDM6B	chr17:7847547	-3.57737	0.000830608	0.0223932	0.217655	FALSE		FALSE
cg12739419	rs11767363	CAV2;AC002066.1	chr7:116500538	3.57689	0.000831786	0.02242	0.217609	FALSE		FALSE
cg12298697	rs9276909		chr6:32882647	-3.57681	0.000831996	0.0224208	0.217601	FALSE		FALSE
cg21926612	rs2276201	PARK2;PACRG	chr6:162728136	3.57665	0.000832396	0.0224266	0.217586	FALSE		FALSE
cg19503977	rs130058	HTR1B	chr6:77463569	-3.57593	0.000834173	0.0224696	0.217518	FALSE		FALSE
cg07144328	rs260395		chr5:1854838	-3.57562	0.000834963	0.0224845	0.217488	FALSE		FALSE
cg18911817	GSA-rs4078802	NKD2	chr5:1010809	-3.57556	0.000835089	0.0224845	0.217483	FALSE		FALSE
cg15729137	GSA-rs17705657	GAPDHS	chr19:35533379	-3.57534	0.00083564	0.0224873	0.217462	FALSE		FALSE
cg02452552	rs3097793	GM2A	chr5:151238486	-3.57543	0.000835416	0.0224873	0.21747	FALSE		FALSE
cg11257823	rs34582191	MYO1C	chr17:1488474	-3.5753	0.000835743	0.0224873	0.217458	FALSE		FALSE
cg05820241	rs1416036		chr1:232306787	-3.57513	0.00083617	0.0224939	0.217442	TRUE	rs551516580	FALSE
cg00695760	GSA-rs6702246		chr1:201480275	-3.57478	0.000837037	0.0225123	0.217409	FALSE		FALSE
cg22585224	GSA-rs2306416	ANXA5	chr4:121696567	3.57422	0.000838447	0.0225453	0.217355	FALSE		FALSE
cg24225467	rs11072170	FMN1	chr15:33067586	-3.57378	0.000839557	0.0225702	0.217313	FALSE		FALSE
cg22544863	rs8099840	PGLYRP2	chr19:15469588	3.57304	0.000841415	0.0226142	0.217242	FALSE		FALSE
cg09872737	rs2269426	TNXB;ATF6B	chr6:32108492	3.57298	0.000841559	0.0226142	0.217237	FALSE		FALSE
cg00302081	GSA-rs62574457	FAM225A;FAM225B	chr9:113112831	-3.5725	0.000842762	0.0226366	0.217191	FALSE		FALSE
cg00302081	GSA-rs62574458	FAM225A;FAM225B	chr9:113112831	-3.5725	0.000842762	0.0226366	0.217191	FALSE		FALSE
cg09385827	rs7250872	ATP8B3	chr19:1811157	3.57215	0.000843646	0.0226483	0.217158	TRUE	rs79243155	FALSE
cg00041575	rs2077078	C11orf21;TSPAN32	chr11:2301510	3.57211	0.000843747	0.0226483	0.217154	FALSE		FALSE
cg05500015	GSA-rs10734123	NAALAD2	chr11:90134650	3.57218	0.000843576	0.0226483	0.21716	FALSE		FALSE
cg03198010	rs2317446		chr13:112620167	-3.57192	0.000844223	0.0226561	0.217136	FALSE		FALSE
cg27089226	rs4916483		chr3:196180270	3.57175	0.000844655	0.0226628	0.21712	TRUE	rs549677905	FALSE
cg13309421	rs12198662		chr6:139376173	3.57126	0.000845877	0.0226906	0.217074	FALSE		FALSE
cg04176169	rs2844793	TRIM31-AS1;TRIM31	chr6:30112486	3.5709	0.000846803	0.0227105	0.217039	FALSE		FALSE
cg19760823	rs4370312		chr5:1120564	-3.57072	0.000847245	0.0227125	0.217022	FALSE		FALSE
cg14182974	rs423955	RCL1	chr9:4791917	-3.57079	0.000847063	0.0227125	0.217029	FALSE		FALSE
cg00451054	GSA-rs12156404	PEX2	chr8:77001084	3.57057	0.00084763	0.0227179	0.217007	FALSE		FALSE
cg11439695	rs4765687	CACNA1C	chr12:2451857	-3.57022	0.000848513	0.0227366	0.216974	FALSE		FALSE
cg15049101	rs3135715	FGFR2	chr10:121594374	3.56981	0.000849548	0.0227594	0.216935	FALSE		FALSE
cg22638593	rs3900945	PDLIM4;P4HA2	chr5:132257565	-3.56917	0.000851187	0.0227984	0.216874	FALSE		FALSE
cg27241134	rs73570846		chr13:114158112	-3.56885	0.000851992	0.0228149	0.216844	FALSE		FALSE
cg19059495	rs10947056		chr6:30127717	3.5686	0.00085262	0.0228268	0.21682	FALSE		FALSE
cg07708788	rs9834727	SLCO2A1	chr3:134029466	-3.56708	0.000856505	0.0229258	0.216675	FALSE		FALSE
cg02421543	rs1323627	DR1;RP4-717I23.3	chr1:93345268	3.56653	0.000857892	0.022958	0.216623	FALSE		FALSE
cg24266485	rs9277657	HLA-DPB2	chr6:33117062	3.56628	0.000858548	0.0229705	0.216599	FALSE		FALSE
cg27039625	rs9450278	NT5E	chr6:85449377	3.56602	0.000859199	0.022983	0.216575	FALSE		FALSE
cg21572316	rs2246293	RP11-217B7.2;ABCA1	chr9:104927736	3.56587	0.000859585	0.0229883	0.216561	FALSE		FALSE
cg16817229	rs464138	MX1	chr21:41426271	3.56566	0.000860127	0.0229978	0.21654	FALSE		FALSE
cg20485144	rs2742946	ID3	chr1:23559980	-3.56551	0.000860527	0.0230035	0.216526	FALSE		FALSE
cg05068206	rs9261444		chr6:30127417	-3.56459	0.000862872	0.0230512	0.216439	FALSE		FALSE
cg05068206	rs9261448		chr6:30127417	-3.56459	0.000862872	0.0230512	0.216439	FALSE		FALSE
cg09662798	rs8081353	CASKIN2	chr17:75502220	3.56466	0.000862698	0.0230512	0.216445	FALSE		FALSE
cg08085639	rs197198	ADAMTSL5	chr19:1506135	-3.56409	0.000864156	0.0230805	0.216391	FALSE		FALSE
cg23164681	rs2021107	HLA-L;HCG17	chr6:30259595	3.56284	0.000867381	0.0231616	0.216272	FALSE		FALSE
cg13616581	GSA-rs7022902	HMCN2	chr9:130268388	3.56262	0.00086797	0.0231723	0.216251	FALSE		FALSE
cg19627006	rs3770102	CAPG	chr2:85410549	-3.56207	0.000869398	0.0232054	0.216198	FALSE		FALSE
cg09349613	rs4962716	RP11-59C5.3;CTBP2	chr10:124998192	-3.56073	0.00087286	0.0232928	0.216071	TRUE	rs72828989	FALSE
cg16382047	rs3111780	GPR55	chr2:230925321	-3.56038	0.000873773	0.0233079	0.216038	FALSE		FALSE
cg02694521	rs7331116	RP11-102K13.5	chr13:113401565	-3.56037	0.000873806	0.0233079	0.216037	FALSE		FALSE
cg15490840	rs8118790	SLC32A1	chr20:38723441	3.56006	0.000874597	0.023324	0.216008	FALSE		FALSE
cg03833046	rs9295871		chr6:30444154	-3.5595	0.000876074	0.0233331	0.215954	FALSE		FALSE
cg03833046	rs9468756		chr6:30444154	-3.5595	0.000876074	0.0233331	0.215954	FALSE		FALSE
cg03833046	rs9468758		chr6:30444154	-3.5595	0.000876074	0.0233331	0.215954	FALSE		FALSE
cg03833046	rs9468760		chr6:30444154	-3.5595	0.000876074	0.0233331	0.215954	FALSE		FALSE
cg11530659	rs2051549	HLA-DQB2	chr6:32762223	-3.5597	0.000875557	0.0233331	0.215973	FALSE		FALSE
cg19694566	rs9459795	RP11-514O12.4;RPS6KA2	chr6:166898934	-3.55973	0.000875463	0.0233331	0.215976	FALSE		FALSE
cg13785123	rs2274971	ENO1	chr1:8871075	-3.55872	0.000878104	0.0233821	0.21588	FALSE		FALSE
cg17301379	rs2767434	CFAP46	chr10:132809097	3.55842	0.000878891	0.023398	0.215851	FALSE		FALSE
cg14588259	GSA-rs6013382	ZFP64	chr20:52086319	3.55782	0.000880458	0.0234346	0.215794	FALSE		FALSE
cg05030953	rs2074488	HLA-C	chr6:31273222	-3.55766	0.000880886	0.023441	0.215779	FALSE		FALSE
cg18976046	GSA-rs111290899	TTLL10	chr1:1183010	-3.55734	0.000881719	0.0234581	0.215749	FALSE		FALSE
cg22081003	rs12016659		chr1:54951116	3.55693	0.000882792	0.0234816	0.21571	FALSE		FALSE
cg27194182	rs1077446		chr19:294491	-3.55678	0.000883194	0.0234872	0.215695	FALSE		FALSE
cg03013118	rs10180220	DIRC3	chr2:217511247	-3.5567	0.0008834	0.0234876	0.215688	FALSE		FALSE
cg24454932	rs11753095		chr6:170222842	3.55652	0.000883872	0.02349	0.215671	FALSE		FALSE
cg27644715	rs79187646	NTM	chr11:131909688	-3.55658	0.000883724	0.02349	0.215676	FALSE		FALSE
cg11336860	rs9577380		chr13:111921651	3.55629	0.000884474	0.0234908	0.215649	FALSE		FALSE
cg00933603	rs1264304	VARS2	chr6:30915223	3.55642	0.000884144	0.0234908	0.215661	FALSE		FALSE
cg01439566	GSA-rs73560760	ZBTB16	chr11:114061466	3.55636	0.000884293	0.0234908	0.215656	FALSE		FALSE
cg21451998	rs638007	GSTM4	chr1:109655617	-3.55602	0.000885192	0.0235048	0.215623	FALSE		FALSE
cg03668556	rs73347871		chr6:2977058	-3.55569	0.000886062	0.0235178	0.215592	FALSE		FALSE
cg05590156	GSA-rs63449562	TRIO	chr5:14183758	-3.5557	0.000886043	0.0235178	0.215593	FALSE		FALSE
cg15772157	rs12258145		chr10:22477390	-3.5552	0.000887371	0.0235408	0.215545	FALSE		FALSE
cg16609021	rs7801805	PTPRN2	chr7:157961955	-3.55515	0.000887487	0.0235408	0.21554	FALSE		FALSE
cg09244436	rs76562527	STARD3NL	chr7:38181747	3.55515	0.000887502	0.0235408	0.21554	FALSE		FALSE
cg21697794	rs9261444		chr6:30127491	-3.5536	0.000891595	0.0236392	0.215393	FALSE		FALSE
cg21697794	rs9261448		chr6:30127491	-3.5536	0.000891595	0.0236392	0.215393	FALSE		FALSE
cg00434535	rs9986798		chr7:8982923	3.55322	0.000892611	0.0236508	0.215357	FALSE		FALSE
cg04270401	rs807047		chr10:101047113	3.55326	0.000892492	0.0236508	0.215361	FALSE		FALSE
cg16553272	rs9267659	SLC44A4	chr6:31879250	-3.55333	0.000892324	0.0236508	0.215367	FALSE		FALSE
cg24250902	rs2273968	GALNT2	chr1:230279800	-3.55286	0.000893574	0.0236713	0.215322	FALSE		FALSE
cg06246630	GSA-rs13329166		chr15:93307802	-3.55223	0.000895249	0.0237105	0.215262	TRUE	rs28379516	FALSE
cg13540341	rs546308	MAMSTR	chr19:48719727	3.55177	0.000896454	0.0237373	0.215219	FALSE		FALSE
cg00931874	rs942919		chr13:112620220	-3.55099	0.000898555	0.0237879	0.215144	FALSE		FALSE
cg21887591	rs75953299	EDEM1	chr3:5218145	3.54964	0.000902167	0.0238732	0.215016	FALSE		FALSE
cg14550518	GSA-rs62236196	ZNF385D	chr3:21751445	3.54965	0.000902141	0.0238732	0.215017	FALSE		FALSE
cg10296799	rs2344654		chr3:195863124	3.5489	0.00090414	0.0239152	0.214946	FALSE		FALSE
cg00502099	rs11022157	C11orf21;TSPAN32	chr11:2301387	-3.54894	0.000904052	0.0239152	0.21495	FALSE		FALSE
cg12485135	rs260395	CTD-2194D22.2	chr5:1856210	-3.54868	0.000904744	0.023926	0.214925	FALSE		FALSE
cg19000612	rs1748101	ATP8A2	chr13:25932142	3.54858	0.000905002	0.0239277	0.214916	FALSE		FALSE
cg05016508	rs651855	MACROD1;FLRT1	chr11:64104097	3.54834	0.000905653	0.0239398	0.214893	FALSE		FALSE
cg23754390	JHU_11.835064	CD151	chr11:835073	3.5474	0.000908184	0.0240015	0.214804	FALSE		FALSE
cg09641376	GSA-rs16895070	OR2I1P	chr6:29553187	-3.54704	0.000909176	0.0240226	0.214769	FALSE		FALSE
cg14316565	rs10836235	CAT	chr11:34439241	3.54689	0.000909563	0.0240277	0.214755	FALSE		FALSE
cg17096262	rs11007607	SVIL-AS1;SVIL	chr10:29470297	3.5465	0.000910634	0.0240508	0.214718	FALSE		FALSE
cg02380802	GSA-rs16952195	RP11-44F14.1;RP11-44F14.2	chr16:53373895	3.54606	0.000911832	0.0240773	0.214676	FALSE		FALSE
cg21112490	rs1800843	CCKBR	chr11:6270318	-3.54598	0.000912051	0.0240779	0.214668	FALSE		FALSE
cg16909084	GSA-rs62116633	PXDN	chr2:1708023	-3.54575	0.000912669	0.0240891	0.214646	FALSE		FALSE
cg22077389	GSA-rs486816	EIF2AK4	chr15:39934071	3.5447	0.000915513	0.024159	0.214547	FALSE		FALSE
cg08123444	rs4668631	RP11-521D12.2	chr2:9692971	-3.54443	0.000916262	0.0241732	0.214521	FALSE		FALSE
cg02289903	rs3817797	RPS6KA2-IT1;RPS6KA2	chr6:166463247	-3.54436	0.000916445	0.0241732	0.214514	FALSE		FALSE
cg11366788	rs835048	NDUFA12	chr12:95003955	3.54363	0.000918437	0.0242205	0.214445	FALSE		FALSE
cg19261426	rs512253	OBSCN	chr1:228372737	-3.54339	0.000919095	0.0242327	0.214422	FALSE		FALSE
cg07805981	rs4759187	METTL7B	chr12:55681536	3.54305	0.000920031	0.0242522	0.214389	FALSE		FALSE
cg16906555	rs72602991		chr7:54660322	-3.54283	0.000920634	0.0242629	0.214368	TRUE	rs62452903	FALSE
cg02990289	rs895819.2	MIR27A;CTD-3252C9.4;MIR24-2	chr19:13836469	3.54255	0.00092139	0.0242756	0.214342	FALSE		FALSE
cg19873021	GSA-rs340138	TRIP10;GPR108;MIR6791	chr19:6738056	-3.54251	0.00092151	0.0242756	0.214338	FALSE		FALSE
cg02918093	rs2355217		chr16:10624083	-3.54231	0.000922042	0.0242825	0.214319	FALSE		FALSE
cg06154159	rs1736983	HLA-P	chr6:29800472	3.54227	0.000922164	0.0242825	0.214315	FALSE		FALSE
cg11810743	rs4549598	DACT2	chr6:168314012	3.54204	0.000922784	0.0242936	0.214294	FALSE		FALSE
cg11427463	19:579100-CT	BSG	chr19:579360	-3.54169	0.000923753	0.0243087	0.21426	FALSE		FALSE
cg11427463	rs1803202	BSG	chr19:579360	-3.54169	0.000923753	0.0243087	0.21426	FALSE		FALSE
cg04031093	rs6698720		chr1:232891377	-3.54083	0.000926098	0.02436	0.214179	FALSE		FALSE
cg00658405	rs72985590	ADAMTSL5	chr19:1510500	-3.54086	0.000926042	0.02436	0.214181	FALSE		FALSE
cg02455820	rs8047768		chr16:51113857	3.54072	0.000926424	0.0243634	0.214168	FALSE		FALSE
cg27301488	rs7485527		chr12:132185798	3.54053	0.000926944	0.0243719	0.21415	FALSE		FALSE
cg26853458	rs2270115	RCVRN	chr17:9901756	3.54028	0.000927615	0.0243843	0.214127	FALSE		FALSE
cg13013644	rs72702732	SLC9A3	chr5:502455	-3.54011	0.000928102	0.0243919	0.21411	FALSE		FALSE
cg17783317	rs8111849	VSTM1	chr19:54063868	-3.53998	0.000928462	0.0243962	0.214098	FALSE		FALSE
cg17491947	rs13151759	GABRB1;GABRA4	chr4:46992938	-3.53972	0.000929159	0.0244093	0.214074	FALSE		FALSE
cg09093485	rs2301753	RNF39	chr6:30071104	3.5392	0.000930619	0.0244268	0.214023	FALSE		FALSE
cg09093485	rs9261292	RNF39	chr6:30071104	3.5392	0.000930619	0.0244268	0.214023	FALSE		FALSE
cg09093485	rs9261294	RNF39	chr6:30071104	3.5392	0.000930619	0.0244268	0.214023	FALSE		FALSE
cg09093485	rs9261297	RNF39	chr6:30071104	3.5392	0.000930619	0.0244268	0.214023	FALSE		FALSE
cg24624629	rs6503579	KRTAP2-1	chr17:41047368	3.53905	0.000931021	0.0244282	0.214009	FALSE		FALSE
cg13808979	rs3095301	PSORS1C1	chr6:31125375	3.53903	0.00093107	0.0244282	0.214008	TRUE	rs371094847	FALSE
cg03320827	rs9379896	SYCP2L;RP11-637O19.3	chr6:10887133	-3.53891	0.000931409	0.0244319	0.213996	FALSE		FALSE
cg11230940	GSA-rs167526		chr5:3103659	-3.53873	0.00093192	0.0244402	0.213979	FALSE		FALSE
cg13457217	rs17152571	PINX1;CTD-2135J3.4	chr8:10825755	-3.53847	0.000932627	0.0244535	0.213954	FALSE		FALSE
cg22701143	rs764650	RP11-146I2.1	chr6:14712115	-3.53831	0.000933058	0.0244596	0.21394	FALSE		FALSE
cg11303988	GSA-rs3802329	CSGALNACT1	chr8:19409173	3.53755	0.000935187	0.0245102	0.213867	FALSE		FALSE
cg02525435	GSA-rs73254255	CBFA2T3	chr16:88911359	-3.53713	0.000936349	0.0245354	0.213827	FALSE		FALSE
cg15003615	GSA-rs9468252		chr6:27903199	3.53644	0.000938273	0.0245754	0.213761	FALSE		FALSE
cg02640540	GSA-rs2250984	SLC35D1	chr1:67053227	-3.53646	0.000938226	0.0245754	0.213763	FALSE		FALSE
cg15928398	GSA-rs1468906	ST6GAL1	chr3:186930160	3.53603	0.000939419	0.0246002	0.213722	FALSE		FALSE
cg16566943	GSA-rs6791220	MUC4	chr3:195803219	3.53577	0.000940147	0.024614	0.213697	FALSE		FALSE
cg03226887	rs170062	CREB5	chr7:28534641	-3.53525	0.000941578	0.0246462	0.213649	FALSE		FALSE
cg22064195	rs1059510	HLA-E	chr6:30489967	-3.53513	0.000941916	0.0246498	0.213637	FALSE		FALSE
cg07959068	rs6497714	PRKCB	chr16:24045816	-3.53437	0.000944046	0.0247003	0.213565	FALSE		FALSE
cg19131313	rs10481354	CLN8	chr8:1755846	3.53415	0.000944684	0.0247118	0.213543	FALSE		FALSE
cg14307157	GSA-rs1982906	PCSK6	chr15:101399770	-3.534	0.000945093	0.0247172	0.213529	FALSE		FALSE
cg05537253	rs1004749	SCNN1B	chr16:23303072	3.53382	0.000945608	0.0247254	0.213512	FALSE		FALSE
cg07310677	rs7992904	MCF2L	chr13:112944243	-3.53327	0.000947155	0.0247607	0.21346	FALSE		FALSE
cg08918709	rs7767857	TRIM31-AS1;TRIM31	chr6:30106441	-3.53064	0.000954565	0.0249491	0.21321	FALSE		FALSE
cg08666915	rs9933256	CACNA1H	chr16:1197320	3.53026	0.00095565	0.0249721	0.213174	FALSE		FALSE
cg01050736	rs5018343	HLA-DQA2	chr6:32742805	3.53009	0.000956128	0.0249793	0.213158	FALSE		FALSE
cg26327732	GSA-rs900641	ALDH7A1	chr5:126595427	-3.52982	0.000956896	0.0249835	0.213132	FALSE		FALSE
cg11841741	rs2241187	BTBD11	chr12:107651547	-3.52985	0.000956816	0.0249835	0.213135	FALSE		FALSE
cg06484146	rs9639128	VWDE	chr7:12404253	3.52988	0.00095673	0.0249835	0.213138	FALSE		FALSE
cg06930252	rs5771040	SBF1	chr22:50464799	3.52947	0.000957891	0.0250042	0.213099	FALSE		FALSE
cg26784300	rs62106670		chr2:8456777	-3.52915	0.000958809	0.0250229	0.213068	FALSE		FALSE
cg21467108	GSA-rs921845	MCTP2	chr15:94298104	3.52901	0.000959201	0.0250278	0.213055	FALSE		FALSE
cg02948862	rs4129789	CBFA2T3	chr16:88969123	3.52874	0.000959952	0.0250421	0.21303	TRUE	rs185813022	FALSE
cg00813752	rs9658631	CHGA	chr14:92922800	-3.52864	0.000960256	0.0250447	0.21302	FALSE		FALSE
cg08141615	GSA-rs61742606	FAM222A;FAM222A-AS1	chr12:109734408	-3.5284	0.000960935	0.0250571	0.212997	FALSE		FALSE
cg18512232	rs4963074		chr11:1344177	-3.52744	0.000963667	0.025123	0.212906	TRUE	rs142621494	FALSE
cg14306058	exm2262574	EPB41L4B	chr9:109316299	-3.52681	0.000965468	0.0251646	0.212846	FALSE		FALSE
cg11203293	rs17081939	LINC01076	chr13:25203623	-3.52658	0.000966149	0.0251771	0.212824	FALSE		FALSE
cg08873792	rs9276899	PPP1R2P1	chr6:32880033	-3.52625	0.00096708	0.025196	0.212793	FALSE		FALSE
cg12167284	rs7146008	SNORA11B;C14orf159	chr14:91126448	3.52593	0.000968006	0.0252148	0.212762	FALSE		FALSE
cg13208562	rs2248202	IFNAR2	chr21:33230958	-3.52557	0.000969032	0.0252362	0.212728	FALSE		FALSE
cg06069861	rs1468270	NFE2L1;AC004477.1;RP5-890E16.2	chr17:48047362	3.5253	0.000969812	0.0252512	0.212703	FALSE		FALSE
cg08695253	GSA-rs12610594	ODF3L2	chr19:474978	3.52408	0.000973311	0.0253359	0.212587	FALSE		FALSE
cg09696359	seq-rs3134586	SYNM;RP11-6O2.4	chr15:99130897	-3.52403	0.000973476	0.0253359	0.212582	FALSE		FALSE
cg11263393	rs6486574	RP11-662M24.2;RIMBP2	chr12:130716843	3.5235	0.000974991	0.0253699	0.212532	FALSE		FALSE
cg27633287	rs10773763		chr12:130281697	3.52256	0.000977727	0.0254358	0.212442	FALSE		FALSE
cg22746789	GSA-rs4334421	GNG7	chr19:2579222	-3.52224	0.000978639	0.0254541	0.212412	FALSE		FALSE
cg08103472	rs586558	BAHD1	chr15:40439125	-3.52089	0.000982574	0.0255511	0.212284	TRUE	rs603787	FALSE
cg11098259	rs1554203	AQP9;ALDH1A2	chr15:58138191	-3.52047	0.0009838	0.0255775	0.212244	TRUE	rs547176007	FALSE
cg00328075	rs7824944	DLC1	chr8:13131907	3.51986	0.000985588	0.0256186	0.212186	FALSE		FALSE
cg14748795	rs11190134		chr10:99523332	-3.51962	0.000986292	0.0256315	0.212163	FALSE		FALSE
cg12299599	rs896312		chr7:25895101	-3.51882	0.000988616	0.0256865	0.212087	FALSE		FALSE
cg00902516	rs28407022	PFKFB3	chr10:6191810	-3.51852	0.000989509	0.0257043	0.212058	FALSE		FALSE
cg06221570	rs12539	AOC1	chr7:150861288	3.51777	0.000991707	0.025756	0.211987	FALSE		FALSE
cg04357398	rs72847948	BTNL2	chr6:32398182	-3.51741	0.000992751	0.025777	0.211954	FALSE		FALSE
cg00791851	GSA-rs1251490	RP11-550H2.2	chr1:76053210	-3.51735	0.000992935	0.025777	0.211948	TRUE	rs559048233	FALSE
cg17473898	rs55952682		chr19:836678	-3.51679	0.000994592	0.0257825	0.211894	FALSE		FALSE
cg23103043	GSA-rs7502642		chr17:71650581	-3.51683	0.000994463	0.0257825	0.211898	FALSE		FALSE
cg27427565	rs73791925		chr6:168909472	3.51692	0.000994194	0.0257825	0.211907	TRUE	rs536250251	FALSE
cg11347599	rs671972	DNAH17	chr17:78510609	-3.51678	0.000994612	0.0257825	0.211894	FALSE		FALSE
cg26180383	rs2720660	MIR1207;PVT1	chr8:128048801	3.51686	0.000994373	0.0257825	0.211901	FALSE		FALSE
cg03034365	rs2074478	PSORS1C1;PSORS1C2	chr6:31138094	-3.51701	0.000993928	0.0257825	0.211916	FALSE		FALSE
cg13133883	rs10736319	RGR	chr10:84244903	3.51703	0.000993879	0.0257825	0.211917	FALSE		FALSE
cg22232704	rs4773144	COL4A2	chr13:110309258	3.51662	0.000995094	0.0257896	0.211878	FALSE		FALSE
cg24678163	rs61957257	MRPS31P5;RP11-248G5.8	chr13:52195815	3.5163	0.000996034	0.0258031	0.211848	FALSE		FALSE
cg12139542	rs34846071	SPACA3	chr17:32991760	-3.51635	0.000995872	0.0258031	0.211853	FALSE		FALSE
cg10068408	rs4149179	SLC22A8	chr11:63015921	3.51583	0.000997428	0.0258338	0.211803	FALSE		FALSE
cg02316735	rs3810206	GTPBP3	chr19:17338232	3.51508	0.000999647	0.0258858	0.211732	FALSE		FALSE
cg09091941	rs6940742		chr6:225665	-3.51491	0.00100013	0.0258928	0.211716	TRUE	rs4959597	FALSE
cg20596433	GSA-rs9522304		chr13:111585018	-3.51389	0.00100316	0.0259659	0.211619	TRUE	rs150734969	FALSE
cg12011299	GSA-rs4148883	ADH4;RP11-696N14.1	chr4:99144394	-3.51367	0.00100382	0.0259775	0.211598	FALSE		FALSE
cg26550214	rs9292557		chr5:34609387	-3.51336	0.00100475	0.0259889	0.211568	FALSE		FALSE
cg18148045	rs12452980	CANT1	chr17:79009968	3.51331	0.00100489	0.0259889	0.211564	FALSE		FALSE
cg08452766	rs12116935	EVA1B;SH3D21;RP11-268J15.5	chr1:36323894	3.51343	0.00100453	0.0259889	0.211576	FALSE		FALSE
cg09254939	GSA-rs3745535	KLK10	chr19:51017002	-3.51277	0.0010065	0.026025	0.211513	FALSE		FALSE
cg15454374	GSA-rs9266231	HLA-B;HLA-C	chr6:31357677	-3.51249	0.00100734	0.0260413	0.211486	FALSE		FALSE
cg04966294	rs9394021	VARS2	chr6:30925326	3.51228	0.00100796	0.0260518	0.211466	FALSE		FALSE
cg19351954	rs1534008		chr7:156466512	-3.51216	0.00100831	0.0260555	0.211455	FALSE		FALSE
cg12866899	rs10010353		chr4:182835190	-3.51111	0.00101145	0.0261256	0.211355	FALSE		FALSE
cg07834743	rs10434657	ADAMTS16;CTD-2297D10.2	chr5:5139496	3.51118	0.00101125	0.0261256	0.211362	FALSE		FALSE
cg10023855	rs5018343	HLA-DQA2	chr6:32742738	-3.51082	0.00101231	0.0261424	0.211328	FALSE		FALSE
cg25008263	rs78932264	FOXN3;FOXN3-AS1;RP11-33N16.3	chr14:89418263	-3.51067	0.00101277	0.0261433	0.211313	FALSE		FALSE
cg15992932	rs3131787	SFTA2	chr6:30931627	-3.51068	0.00101276	0.0261433	0.211314	FALSE		FALSE
cg15829088	GSA-rs2293590	RP11-978I15.10;RP11-634B7.4	chr1:247639632	3.51009	0.00101452	0.0261828	0.211258	FALSE		FALSE
cg26764244	rs6588283	GNG12-AS1;GNG12	chr1:67833827	3.5085	0.00101931	0.0263011	0.211107	FALSE		FALSE
cg17491947	rs2229940	GABRB1;GABRA4	chr4:46992938	-3.50839	0.00101962	0.0263035	0.211097	FALSE		FALSE
cg07017214	rs7761210	TMPOP1	chr6:30465971	-3.50788	0.00102116	0.0263378	0.211049	FALSE		FALSE
cg27312391	rs2228327	GPC1	chr2:240464709	3.50776	0.00102154	0.026342	0.211037	FALSE		FALSE
cg11489251	rs3130059	ATP6V1G2-DDX39B;DDX39B	chr6:31540519	-3.50767	0.00102181	0.0263435	0.211028	FALSE		FALSE
cg15651925	rs1534008		chr7:156466524	-3.50746	0.00102244	0.0263541	0.211009	FALSE		FALSE
cg06154159	GSA-rs7774397	HLA-P	chr6:29800472	-3.5073	0.00102291	0.0263554	0.210994	FALSE		FALSE
cg06154159	rs9468626	HLA-P	chr6:29800472	-3.5073	0.00102291	0.0263554	0.210994	FALSE		FALSE
cg12799677	GSA-rs12670	ALDH9A1	chr1:165662358	-3.50712	0.00102346	0.0263639	0.210977	FALSE		FALSE
cg03987648	rs62345563	MAML3	chr4:140037616	3.50695	0.00102399	0.0263722	0.21096	FALSE		FALSE
cg17565279	rs61731746	ASGR2	chr17:7107914	3.50676	0.00102457	0.0263816	0.210942	FALSE		FALSE
cg03483426	rs17168163	AGBL3	chr7:134987124	-3.50601	0.00102684	0.026429	0.210871	FALSE		FALSE
cg13202122	rs12145690	LEPROT;LEPR	chr1:65420498	3.50602	0.0010268	0.026429	0.210872	FALSE		FALSE
cg04012535	rs12723973		chr1:36711045	-3.50575	0.00102762	0.0264435	0.210846	FALSE		FALSE
cg03462130	GSA-rs56156320	FSCN1	chr7:5591636	3.50529	0.00102902	0.0264739	0.210803	FALSE		FALSE
cg07963563	rs58505239	HSPA12B	chr20:3750295	-3.50519	0.00102933	0.0264765	0.210793	FALSE		FALSE
cg10228857	rs72756202	SLC35F3	chr1:234096449	-3.50502	0.00102986	0.0264844	0.210777	FALSE		FALSE
cg19262573	rs1982861		chr3:49540229	-3.50351	0.00103445	0.0265971	0.210634	FALSE		FALSE
cg13985437	rs10899249	LRRC32	chr11:76669999	-3.50299	0.00103604	0.0266323	0.210585	FALSE		FALSE
cg12086850	rs12540287		chr7:1312202	3.50253	0.00103746	0.0266549	0.210541	FALSE		FALSE
cg18628732	rs10947056		chr6:30127517	3.5025	0.00103757	0.0266549	0.210537	FALSE		FALSE
cg00188055	rs2269426	TNXB;ATF6B	chr6:32108301	3.50258	0.00103731	0.0266549	0.210545	FALSE		FALSE
cg05138776	rs263202		chr5:1872883	3.50195	0.00103924	0.0266923	0.210486	FALSE		FALSE
cg01068407	rs6946598	ATG9B	chr7:151017721	-3.5013	0.00104125	0.026719	0.210424	FALSE		FALSE
cg11060856	GSA-rs10004248	CRMP1	chr4:5893682	-3.50126	0.00104136	0.026719	0.21042	FALSE		FALSE
cg05323251	rs7258015	ICAM3	chr19:10339265	-3.50148	0.00104069	0.026719	0.210441	FALSE		TRUE
cg25898963	rs739310	MIAT	chr22:26655379	-3.50145	0.00104077	0.026719	0.210438	FALSE		FALSE
cg07471190	rs6074148	PSMF1	chr20:1116942	-3.50138	0.00104099	0.026719	0.210431	FALSE		FALSE
cg07023867	rs75982813	NEDD4L	chr18:58043732	-3.4995	0.00104679	0.026847	0.210253	FALSE		FALSE
cg08825190	GSA-rs2049051	RAB3A;AC068499.10	chr19:18204445	-3.49956	0.00104662	0.026847	0.210258	FALSE		FALSE
cg18981338	GSA-rs10141091	DHRS4-AS1;DHRS4	chr14:23953209	-3.49918	0.00104777	0.0268611	0.210223	FALSE		FALSE
cg18981338	GSA-rs17099455	DHRS4-AS1;DHRS4	chr14:23953209	-3.49918	0.00104777	0.0268611	0.210223	FALSE		FALSE
cg10203922	rs6845999	HHIP;HHIP-AS1	chr4:144645047	-3.4988	0.00104898	0.0268864	0.210186	FALSE		FALSE
cg10440639	GSA-rs115983867	RPH3AL	chr17:304707	-3.49844	0.00105007	0.0269088	0.210153	FALSE		FALSE
cg14129931	rs62112159	RP11-162A12.2;RNU6-346P	chr18:76801993	3.49833	0.00105042	0.0269122	0.210142	FALSE		FALSE
cg00813752	rs9658634	CHGA	chr14:92922800	-3.498	0.00105145	0.0269277	0.210111	FALSE		FALSE
cg15006627	rs10772609	GPRC5A	chr12:12893003	-3.498	0.00105146	0.0269277	0.21011	FALSE		FALSE
cg24586444	rs9285425	GOPC;DCBLD1	chr6:117550603	-3.49765	0.00105255	0.02695	0.210077	TRUE	rs143869234	FALSE
cg04385765	rs7795386		chr7:5083255	-3.49757	0.00105277	0.02695	0.21007	FALSE		FALSE
cg06182770	rs13054354	RFPL1S	chr22:29443555	-3.49713	0.00105416	0.02698	0.210028	FALSE		FALSE
cg05061450	rs11593654	RP11-282I1.1	chr10:123355457	-3.49686	0.00105499	0.0269956	0.210003	FALSE		FALSE
cg20668221	GSA-rs4671839		chr2:67694642	-3.49664	0.00105569	0.0270079	0.209981	FALSE		FALSE
cg21703682	rs191649	RP11-322E11.6;INO80C	chr18:35498320	-3.49642	0.00105636	0.0270194	0.209961	FALSE		FALSE
cg26589251	rs4533267	ADAMTS17	chr15:100246286	3.49608	0.00105743	0.0270411	0.209929	TRUE	rs12324301	FALSE
cg15316118	rs3130933	POU5F1;TCF19	chr6:31164859	-3.496	0.00105768	0.027042	0.209921	FALSE		FALSE
cg09415485	rs4783244	CDH13	chr16:82629505	-3.49578	0.00105838	0.0270431	0.2099	FALSE		FALSE
ch.8.7249R	rs55753702	FBXO25	chr8:466470	3.49589	0.00105803	0.0270431	0.20991	FALSE		FALSE
cg21462693	rs206015	NOTCH4	chr6:32214396	3.49583	0.0010582	0.0270431	0.209905	TRUE	rs115913273	FALSE
cg19264170	GSA-rs6661715	RGL1;APOBEC4	chr1:183653334	3.49529	0.00105991	0.027074	0.209853	FALSE		FALSE
cg01184676	rs7699938	RP11-148L24.1	chr4:174214277	-3.49525	0.00106003	0.027074	0.20985	FALSE		FALSE
cg24530610	GSA-rs2494620	PANK4	chr1:2509156	-3.49508	0.00106056	0.0270819	0.209834	FALSE		FALSE
cg21581504	rs3796056	CNRIP1	chr2:68318827	-3.495	0.00106082	0.027083	0.209826	FALSE		FALSE
cg16218204	rs1549760	CDK5;SLC4A2	chr7:151058483	-3.49461	0.00106202	0.027108	0.209789	FALSE		FALSE
cg05929019	rs2276543	LAMC2	chr1:183186018	-3.49446	0.00106249	0.0271143	0.209775	FALSE		FALSE
cg08195484	GSA-rs546445	MTF2	chr1:93079166	-3.49434	0.00106288	0.0271186	0.209763	FALSE		FALSE
cg18182981	rs2745636		chr6:1449163	3.49427	0.00106312	0.027119	0.209756	TRUE	rs2068836	FALSE
cg08293075	rs204992	PBX2	chr6:32188516	3.49379	0.00106461	0.0271516	0.209711	FALSE		FALSE
cg27159673	rs3816051	FCAR	chr19:54873948	3.4927	0.00106804	0.0272333	0.209608	TRUE	rs17772004	FALSE
cg24591105	rs2273968	GALNT2	chr1:230279478	-3.4916	0.00107152	0.0273165	0.209503	FALSE		FALSE
cg23684204	rs3743452	RCCD1;AC068831.6	chr15:90954706	3.49152	0.00107176	0.0273168	0.209496	FALSE		FALSE
cg15254424	GSA-rs2233476	CYB561D2;NPRL2;XXcos-LUCA11.5	chr3:50350912	-3.49127	0.00107256	0.0273317	0.209472	FALSE		FALSE
cg11630169	rs2764980	RP11-298E9.6	chr10:3241654	-3.49064	0.00107457	0.0273716	0.209412	TRUE	rs115091641	FALSE
cg19100357	rs8041057	SRP14-AS1;SRP14	chr15:40038443	-3.49068	0.00107443	0.0273716	0.209416	FALSE		FALSE
cg18083597	GSA-rs3176828	SLC16A3	chr17:82232252	-3.48968	0.00107762	0.0274436	0.209321	FALSE		FALSE
cg06251929	rs3132612	ABCF1	chr6:30571681	-3.48928	0.00107888	0.0274699	0.209284	FALSE		FALSE
cg23677103	rs7796032	PTPRN2	chr7:158272147	-3.48872	0.00108065	0.0275095	0.209231	TRUE	rs112900903	FALSE
cg17263206	rs10043507		chr5:154691686	-3.48829	0.00108203	0.0275387	0.20919	FALSE		FALSE
cg24577455	rs425277	PRKCZ	chr1:2137572	3.48789	0.00108332	0.0275638	0.209151	FALSE		FALSE
cg25052777	rs11631783	TNFAIP8L3;RP11-108K3.1	chr15:51083827	-3.48785	0.00108346	0.0275638	0.209147	TRUE	rs62018211	FALSE
cg15350071	rs2427377	SLCO4A1	chr20:62683370	-3.48746	0.00108468	0.0275892	0.209111	FALSE		FALSE
cg01572891	rs583453	SDK1	chr7:4144721	3.48717	0.00108561	0.027607	0.209084	FALSE		FALSE
cg12055914	rs6657867	PHACTR4	chr1:28369576	-3.4871	0.00108584	0.0276073	0.209077	FALSE		FALSE
cg09346775	rs11726060		chr4:1034278	3.4869	0.0010865	0.0276183	0.209057	FALSE		FALSE
cg21697794	rs9261445		chr6:30127491	-3.48673	0.00108703	0.0276204	0.209042	FALSE		FALSE
cg21697794	rs9261446		chr6:30127491	-3.48673	0.00108703	0.0276204	0.209042	FALSE		FALSE
cg10775595	rs536769	TENM4	chr11:78823026	3.48641	0.00108806	0.027641	0.209011	FALSE		FALSE
cg22215631	rs9289748	ZIC1	chr3:147420178	3.48624	0.00108859	0.0276486	0.208995	FALSE		FALSE
cg24163568	rs3792723	TPPP	chr5:669721	3.4853	0.00109164	0.0277204	0.208906	FALSE		FALSE
cg14205216	rs12523795	RP3-468B3.2	chr6:33909530	-3.48516	0.00109207	0.0277256	0.208893	FALSE		FALSE
cg21221545	rs4669367	RP11-734K21.4	chr2:9145920	-3.48506	0.0010924	0.0277283	0.208883	FALSE		FALSE
cg26654770	rs10849372	NINJ2;RP11-218M22.1	chr12:630933	-3.48402	0.00109574	0.0278074	0.208785	FALSE		FALSE
cg05281810	rs55936662		chr18:79782643	-3.48361	0.00109707	0.0278354	0.208746	FALSE		FALSE
cg10259111	rs74051391	GNG2	chr14:51962828	-3.48349	0.00109747	0.0278397	0.208734	FALSE		FALSE
cg01462727	rs2296241	CYP24A1	chr20:54169783	3.48209	0.001102	0.0279433	0.208602	FALSE		FALSE
cg06195293	rs2107202	TRIM40	chr6:30137107	3.48209	0.00110201	0.0279433	0.208602	FALSE		FALSE
cg25324164	rs1535	FADS2	chr11:61830857	-3.48189	0.00110267	0.0279545	0.208582	FALSE		FALSE
cg03406106	rs9924371	PKD1L2	chr16:81220563	-3.48084	0.00110607	0.0280349	0.208483	FALSE		FALSE
cg14911689	rs10849372	NINJ2;RP11-218M22.1	chr12:630813	-3.48067	0.00110663	0.0280433	0.208467	FALSE		FALSE
cg04856117	rs6269	MIR4761;COMT	chr22:19962377	-3.48019	0.0011082	0.0280772	0.208422	FALSE		FALSE
cg00626386	GSA-rs9302175		chr15:31450595	3.4799	0.00110914	0.0280954	0.208394	FALSE		FALSE
cg03114244	rs174538	TMEM258;MIR611;FEN1;FADS2	chr11:61792882	-3.47938	0.00111085	0.0281329	0.208345	FALSE		FALSE
cg13347397	rs11867532	RPH3AL	chr17:296878	-3.4791	0.00111177	0.0281505	0.208318	TRUE	rs34927789	FALSE
cg23149852	rs7110240		chr11:116473857	-3.47863	0.0011133	0.0281717	0.208274	FALSE		FALSE
cg12552165	rs2276543	LAMC2	chr1:183185845	3.47867	0.0011132	0.0281717	0.208277	FALSE		FALSE
cg25754958	rs3934648	PTPN7	chr1:202161563	3.47876	0.00111288	0.0281717	0.208286	FALSE		FALSE
cg05756745	rs12449023	JPH3	chr16:87668246	-3.47773	0.00111628	0.0282414	0.208188	FALSE		FALSE
cg13895322	rs12313899	PTMS;MLF2	chr12:6768573	-3.47735	0.00111753	0.0282672	0.208152	FALSE		FALSE
cg07780782	GSA-rs1053005	STAT3	chr17:42313527	-3.47671	0.00111963	0.0283144	0.208092	FALSE		FALSE
cg16192371	rs1265100	PSORS1C1;PSORS1C2	chr6:31137559	-3.47633	0.0011209	0.0283407	0.208055	FALSE		FALSE
cg15530112	rs12894544	AL163953.3	chr14:53463189	-3.4753	0.0011243	0.0284019	0.207958	FALSE		FALSE
cg10981598	rs3795148	BLCAP;NNAT	chr20:37520296	3.47523	0.00112451	0.0284019	0.207952	FALSE		FALSE
cg02208313	GSA-rs71370218	CCDC57	chr17:82127455	-3.47511	0.00112493	0.0284019	0.20794	FALSE		FALSE
cg02399249	rs17558560	KRT27	chr17:40779668	-3.47528	0.00112435	0.0284019	0.207956	FALSE		FALSE
cg01223400	rs11544558	MGAT1	chr5:180808799	3.47511	0.00112491	0.0284019	0.20794	FALSE		FALSE
cg10769178	rs11764121	PTPRN2	chr7:158083607	-3.47518	0.0011247	0.0284019	0.207946	FALSE		FALSE
cg27123071	rs1116221	TRIM31-AS1;TRIM31	chr6:30103794	3.47517	0.00112473	0.0284019	0.207945	FALSE		FALSE
cg17054708	rs1061376	FBLN2	chr3:13638135	-3.47501	0.00112526	0.0284044	0.20793	FALSE		FALSE
cg10513866	rs904612	CTB-35F21.1	chr5:139691053	3.47481	0.00112591	0.0284149	0.207912	FALSE		FALSE
cg17568421	rs4933211		chr10:91609035	-3.47457	0.00112672	0.0284295	0.207888	TRUE	rs1418155	FALSE
cg13631192	rs2244707		chr8:2200098	-3.47406	0.00112841	0.0284665	0.20784	FALSE		FALSE
cg09414708	GSA-rs2348129	AOX2P	chr2:200778772	-3.47392	0.00112886	0.028472	0.207827	FALSE		FALSE
cg00049382	GSA-rs17079551	RP11-141M1.3	chr13:33676847	3.47371	0.00112957	0.0284841	0.207807	FALSE		FALSE
cg22531371	rs4072037	MUC1	chr1:155192964	-3.47304	0.00113179	0.0285343	0.207744	FALSE		FALSE
cg26575389	rs4726612	FAM131B;RP11-563K23.1	chr7:143363056	-3.4726	0.00113326	0.0285654	0.207702	FALSE		FALSE
cg25996835	GSA-rs7178130	HIGD2B;BBS4	chr15:72685823	-3.47247	0.00113372	0.0285711	0.207689	FALSE		FALSE
cg11072645	rs7801805	PTPRN2	chr7:157962053	-3.4714	0.00113729	0.0286552	0.207588	FALSE		FALSE
cg20045394	rs9890585		chr17:37824955	3.4709	0.00113896	0.0286915	0.207541	FALSE		FALSE
cg13323047	rs2764082		chr6:7261283	-3.47075	0.00113947	0.0286974	0.207526	FALSE		FALSE
cg10039928	GSA-rs28366014	MATN2	chr8:97868631	3.47064	0.00113984	0.0286974	0.207516	FALSE		FALSE
cg08695253	GSA-rs61277751	ODF3L2	chr19:474978	3.47062	0.00113989	0.0286974	0.207514	FALSE		FALSE
cg06419850	rs4790706	VMO1	chr17:4785387	-3.46991	0.00114228	0.0287516	0.207447	FALSE		FALSE
cg25044186	rs903632	RP11-302L19.3	chr6:170179250	-3.4698	0.00114266	0.0287552	0.207436	FALSE		FALSE
cg05874882	rs59163323		chr4:1761350	3.46958	0.00114341	0.0287682	0.207415	FALSE		FALSE
cg18152455	GSA-rs1201122	TNFRSF8	chr1:12128579	3.46884	0.00114588	0.0288245	0.207346	FALSE		FALSE
cg09584650	rs7463722	MYOM2	chr8:2053893	3.46875	0.00114617	0.028826	0.207337	FALSE		FALSE
cg05726002	rs7312982		chr12:114903372	-3.46856	0.00114682	0.0288365	0.207319	FALSE		FALSE
cg15834072	rs13149269	DCHS2	chr4:154490450	-3.46816	0.00114819	0.0288649	0.207281	FALSE		FALSE
cg16512885	rs12122754		chr1:4637858	3.46807	0.0011485	0.0288669	0.207272	FALSE		FALSE
cg00225070	rs2115540	ST20-MTHFS;MTHFS	chr15:79897153	3.46776	0.00114955	0.0288873	0.207243	FALSE		FALSE
cg02492759	GSA-rs60937866	GNPTG;TSR3	chr16:1351822	3.46738	0.00115082	0.0289133	0.207207	FALSE		FALSE
cg24384212	rs6141846	EFCAB8	chr20:32894460	-3.46693	0.00115235	0.028946	0.207164	FALSE		FALSE
cg00614011	rs2071518	RP11-775B15.2;NOV	chr8:119424238	-3.46657	0.00115356	0.0289705	0.207131	TRUE	rs7014423	FALSE
cg00115458	rs2855430	COL11A2	chr6:33173527	-3.46649	0.00115385	0.0289719	0.207122	FALSE		FALSE
cg16301975	rs3734887	KIF25-AS1	chr6:167993479	3.46635	0.00115431	0.0289774	0.20711	FALSE		FALSE
cg03870862	rs6991958	ZC3H3;7SK;RP11-661A12.4;RP11-661A12.5	chr8:143542054	3.46625	0.00115464	0.0289799	0.2071	FALSE		FALSE
cg16902087	rs2643884	SKI	chr1:2289057	-3.46607	0.00115526	0.0289896	0.207083	FALSE		FALSE
cg11084474	rs1317522		chr12:132431088	-3.46573	0.00115642	0.0290009	0.207051	FALSE		FALSE
cg12408494	rs58746337	FNDC3B	chr3:172039286	-3.46579	0.00115621	0.0290009	0.207057	FALSE		FALSE
cg03650233	rs2609997	RP11-17A4.2;PENK	chr8:56447666	-3.46585	0.00115603	0.0290009	0.207062	FALSE		FALSE
cg16736517	rs7771940		chr6:163635996	-3.46529	0.00115792	0.0290326	0.207009	FALSE		FALSE
cg23954416	rs355022	PDPN	chr1:13582665	3.46392	0.00116261	0.0291442	0.206879	FALSE		FALSE
cg23238315	rs1534008		chr7:156466499	-3.46347	0.00116414	0.0291767	0.206837	FALSE		FALSE
cg11520003	GSA-rs1140048	ATP11A	chr13:112886316	3.46307	0.0011655	0.0292048	0.206799	TRUE	rs577304026	FALSE
cg10798764	rs2071592	ATP6V1G2-DDX39B;NFKBIL1;ATP6V1G2	chr6:31546574	-3.463	0.00116575	0.029205	0.206792	FALSE		FALSE
cg11484872	rs1799964	TNF	chr6:31575391	3.46257	0.00116721	0.0292357	0.206752	FALSE		FALSE
cg11477892	rs13147012	ARHGEF38	chr4:105659137	-3.46122	0.00117187	0.0293465	0.206624	FALSE		FALSE
cg04111064	GSA-rs61750361	FOXL2NB;FOXL2	chr3:138947205	-3.461	0.00117263	0.0293597	0.206603	FALSE		FALSE
cg06413398	rs4945862	DDO	chr6:110415661	3.46086	0.0011731	0.0293654	0.20659	FALSE		FALSE
cg10415021	rs317519		chr11:111019503	3.4603	0.00117505	0.0294049	0.206536	TRUE	rs4367979	FALSE
cg22859679	rs11054842	LOH12CR1;LOH12CR2	chr12:12356790	3.46027	0.00117516	0.0294049	0.206533	FALSE		FALSE
cg27345346	rs73592448	PROSER3	chr19:35768241	-3.45994	0.00117629	0.0294273	0.206502	FALSE		FALSE
cg03726209	rs3814417	SORBS2;RP11-301L8.2	chr4:185587890	3.45974	0.00117696	0.0294382	0.206484	FALSE		FALSE
cg00279755	rs2128743	RP11-563P16.1	chr11:103714189	-3.45929	0.00117852	0.0294712	0.206441	FALSE		FALSE
cg23099319	rs12771886	ADARB2	chr10:1475028	3.4586	0.00118094	0.0295256	0.206375	FALSE		FALSE
cg05687091	rs2280055	NFATC1	chr18:79458861	-3.45841	0.00118159	0.0295359	0.206357	FALSE		FALSE
cg08277287	rs28464028	BECN1P1	chr1:241957604	-3.45805	0.00118284	0.0295551	0.206323	FALSE		FALSE
cg07037454	GSA-rs1897511	PNLIPRP3	chr10:116427575	-3.45808	0.00118273	0.0295551	0.206326	FALSE		FALSE
cg01062020	GSA-rs164132	SH2D1B	chr1:162413057	3.45773	0.00118395	0.0295769	0.206293	FALSE		FALSE
cg26098816	rs7097596	RP11-69C17.3	chr10:2168768	-3.4571	0.00118616	0.0296261	0.206233	FALSE		FALSE
cg06311906	rs7279445	SLC19A1;COL18A1	chr21:45499616	-3.45673	0.00118744	0.029652	0.206198	TRUE	rs537920929	FALSE
cg08061360	rs1974821	SIGLEC10;CTD-2616J11.2;CTD-2616J11.3	chr19:51414492	-3.45644	0.00118846	0.0296714	0.206171	FALSE		FALSE
cg05588015	GSA-rs77961352	IL12A-AS1	chr3:160180722	3.45626	0.00118907	0.0296808	0.206154	FALSE		FALSE
cg07322512	rs12615732		chr2:44950745	-3.45586	0.00119046	0.0297	0.206116	FALSE		FALSE
cg08325845	rs2240619	HLA-J;HCG4P3;ZNRD1-AS1	chr6:30007108	3.45584	0.00119056	0.0297	0.206114	FALSE		FALSE
cg00054409	rs9266640	ZDHHC20P2	chr6:31380024	-3.45594	0.00119019	0.0297	0.206124	TRUE	rs4713461	FALSE
cg19142682	rs9366768	HCG27;XXbac-BPG299F13.14	chr6:31201436	-3.45551	0.00119171	0.0297225	0.206083	FALSE		FALSE
cg22283653	GSA-rs16939055		chr8:48911648	3.4554	0.00119209	0.0297259	0.206072	FALSE		FALSE
cg20877679	rs12359907	RBM20	chr10:110672077	3.45501	0.00119346	0.0297542	0.206035	FALSE		FALSE
cg27432085	rs12085006		chr1:11898514	-3.45434	0.00119581	0.0298068	0.205972	FALSE		FALSE
cg01744354	exm2265307	IFT172	chr2:27489375	-3.45425	0.00119614	0.0298089	0.205963	FALSE		FALSE
cg03508107	rs2908435	NXPH3;RP5-1029K10.4	chr17:49576994	-3.454	0.001197	0.0298242	0.20594	FALSE		FALSE
cg10876282	GSA-rs4713139	ZSCAN16;ZSCAN16-AS1	chr6:28124559	3.45364	0.00119827	0.0298499	0.205906	FALSE		FALSE
cg20366549	rs879605	LTBR;SCNN1A	chr12:6376956	-3.45353	0.00119865	0.0298535	0.205895	FALSE		FALSE
cg13681701	rs6894574	SLC12A7	chr5:1103794	-3.45339	0.00119915	0.0298597	0.205882	FALSE		FALSE
cg17854454	rs16874790	TBCA	chr5:77844418	3.45311	0.00120013	0.029878	0.205856	FALSE		FALSE
cg17334536	GSA-rs2644700	RP11-676J12.6;NXN	chr17:879669	3.45271	0.00120155	0.0299075	0.205817	FALSE		FALSE
cg15740759	rs3212935	ERCC1	chr19:45423326	-3.45255	0.00120213	0.0299158	0.205802	FALSE		FALSE
cg19350197	rs2071474	XXbac-BPG246D15.9;HLA-DOB	chr6:32815210	-3.45227	0.00120311	0.0299341	0.205776	FALSE		FALSE
cg13555290	GSA-rs17045076	ANK2	chr4:112860636	-3.45195	0.00120425	0.0299564	0.205745	FALSE		FALSE
cg11908057	rs1859166	HOXA-AS3;HOXA3;HOXA4;RP1-170O19.22;HOXA-AS2	chr7:27131534	3.45119	0.00120692	0.0300169	0.205674	FALSE		FALSE
cg19477247	rs3732782	ZNF80	chr3:114237146	3.45108	0.0012073	0.0300202	0.205664	FALSE		FALSE
cg00366603	rs2256594	NOTCH4	chr6:32218271	3.45021	0.0012104	0.0300913	0.205581	TRUE	rs3134797	FALSE
cg26061001	rs174538	TMEM258;MIR611;FEN1;FADS2	chr11:61792527	-3.44995	0.00121134	0.0301086	0.205556	FALSE		FALSE
cg18849517	rs3136550	CD27;CD27-AS1	chr12:6443925	-3.44986	0.00121163	0.0301098	0.205548	FALSE		FALSE
cg21705324	rs1397489		chr4:24198388	-3.44941	0.00121326	0.0301442	0.205505	FALSE		FALSE
cg12179641	rs415929	NOTCH4	chr6:32220626	3.44847	0.0012166	0.0302209	0.205416	FALSE		FALSE
cg12719836	rs17406291	LINC01057	chr1:94773363	-3.44827	0.00121731	0.0302324	0.205398	FALSE		FALSE
cg25326319	rs79496824	ELFN1;AC074389.6;AC074389.7	chr7:1693495	-3.44806	0.00121808	0.0302456	0.205377	FALSE		FALSE
cg03515494	rs7975829		chr12:7916030	3.4477	0.00121936	0.0302616	0.205343	FALSE		FALSE
cg09211372	GSA-rs9364220		chr6:168089942	3.44767	0.00121946	0.0302616	0.205341	FALSE		FALSE
cg21828173	rs215561	TMEM239	chr20:2816376	-3.4477	0.00121936	0.0302616	0.205343	FALSE		FALSE
cg01916237	rs4865504		chr4:1557155	3.44745	0.00122024	0.0302749	0.20532	FALSE		FALSE
cg01423883	rs3843837		chr16:87053309	3.44673	0.00122282	0.0303326	0.205252	FALSE		FALSE
cg06622468	rs280501	TYK2	chr19:10380783	-3.4462	0.00122472	0.0303737	0.205202	FALSE		FALSE
cg18628732	rs9261445		chr6:30127517	-3.44568	0.0012266	0.030407	0.205152	FALSE		FALSE
cg18628732	rs9261446		chr6:30127517	-3.44568	0.0012266	0.030407	0.205152	FALSE		FALSE
cg26813483	rs2479955	TEX29	chr13:111328189	3.44563	0.0012268	0.030407	0.205147	TRUE	rs1359428	FALSE
cg08277287	GSA-rs3851304	BECN1P1	chr1:241957604	-3.44533	0.00122785	0.0304268	0.205119	FALSE		FALSE
cg20635389	rs10188585		chr2:206994324	3.44524	0.00122819	0.0304291	0.205111	FALSE		FALSE
cg14007688	GSA-rs10993949	DBH-AS1;DBH	chr9:133657804	-3.44449	0.00123089	0.0304884	0.20504	TRUE	rs2073837	FALSE
cg27071793	rs13194791	HLA-C;XXbac-BPG248L24.10	chr6:31307940	3.44444	0.00123108	0.0304884	0.205035	FALSE		FALSE
cg02254551	rs4369653	CETP	chr16:56964631	-3.44419	0.00123198	0.0305046	0.205011	FALSE		FALSE
cg23109721	rs11673736		chr2:106270080	-3.44395	0.00123283	0.030509	0.204989	FALSE		FALSE
cg08190298	rs496394	ACTC1;RP11-814P5.1	chr15:34795958	-3.44394	0.0012329	0.030509	0.204987	FALSE		FALSE
cg23646360	rs9379896	SYCP2L;RP11-637O19.3	chr6:10885896	-3.44402	0.00123259	0.030509	0.204995	FALSE		FALSE
cg10606415	GSA-rs3809079	LBHD1;UQCC3	chr11:62671381	-3.44331	0.00123517	0.0305592	0.204928	FALSE		FALSE
cg07586026	rs7521256		chr1:12540198	-3.44128	0.00124255	0.0307355	0.204736	FALSE		FALSE
cg03293507	rs2021163	RNF39	chr6:30071197	3.44079	0.00124433	0.0307734	0.204689	FALSE		FALSE
cg08451977	rs4729671	PLOD3	chr7:101206543	-3.44055	0.00124521	0.0307891	0.204666	FALSE		FALSE
cg03272408	rs12051	COPZ2	chr17:48026240	3.44011	0.0012468	0.0308221	0.204625	FALSE		FALSE
cg06791592	rs3763347	PSMB9	chr6:32855514	-3.43943	0.00124931	0.0308779	0.204561	TRUE	rs180705353	FALSE
cg03715070	rs1468270	NFE2L1;AC004477.1;RP5-890E16.2	chr17:48047321	3.43907	0.00125062	0.0309041	0.204527	FALSE		FALSE
cg00983583	rs12662378	VGLL2	chr6:117265991	3.43899	0.00125093	0.0309056	0.204519	FALSE		FALSE
cg04582263	GSA-rs5923	LCAT	chr16:67939884	3.43885	0.00125143	0.0309117	0.204506	FALSE		FALSE
cg08697116	rs2235091	KLK4	chr19:50907017	-3.43839	0.00125313	0.0309476	0.204462	FALSE		FALSE
cg00848392	rs3115671	VWA7;SAPCD1-AS1	chr6:31766623	-3.43824	0.00125365	0.0309542	0.204448	FALSE		FALSE
cg13589218	rs7784748	FOXK1	chr7:4744332	3.43787	0.00125505	0.0309806	0.204413	FALSE		FALSE
cg16298927	rs3807067	LINC00574;LINC00242	chr6:169790979	-3.43782	0.00125522	0.0309806	0.204408	FALSE		FALSE
cg13483727	rs561802	CLUL1	chr18:615470	-3.43763	0.0012559	0.0309912	0.204391	FALSE		FALSE
cg27354537	rs10748781		chr10:99523886	3.43718	0.00125757	0.0310069	0.204348	FALSE		FALSE
cg11688093	rs385037	RAB20	chr13:110526011	3.43715	0.00125768	0.0310069	0.204345	FALSE		FALSE
cg02052933	rs1885306	RASSF2	chr20:4815217	-3.4373	0.00125713	0.0310069	0.204359	FALSE		FALSE
cg06795125	rs2305484	SULT1C2	chr2:108288863	-3.43712	0.0012578	0.0310069	0.204342	FALSE		FALSE
cg04084173	rs6676465	TRABD2B	chr1:47992376	3.43723	0.0012574	0.0310069	0.204352	TRUE	rs140189011	FALSE
cg24706839	GSA-rs1689746	CTD-2194D22.5	chr5:1860427	3.4369	0.00125859	0.0310203	0.204322	FALSE		FALSE
cg07416344	rs11147312	RASA3	chr13:114107123	-3.43677	0.00125908	0.031026	0.204309	FALSE		FALSE
cg10053507	rs7522712	KAZN	chr1:14981025	3.43625	0.001261	0.0310672	0.20426	FALSE		FALSE
cg26410635	GSA-rs4762651	AMDHD1	chr12:95956941	-3.43587	0.00126239	0.0310952	0.204224	FALSE		FALSE
cg16118212	rs79563212	EFEMP1	chr2:55923935	3.43573	0.00126293	0.0311023	0.204211	FALSE		FALSE
cg24703660	GSA-rs12963950	CABYR	chr18:24139584	3.43559	0.00126343	0.0311085	0.204198	FALSE		FALSE
cg14602393	rs12824438		chr12:132766818	3.43548	0.00126386	0.0311128	0.204187	FALSE		FALSE
cg03181829	rs3792943	GJA1	chr6:121436780	-3.43513	0.00126513	0.0311378	0.204154	FALSE		FALSE
cg21637015	rs11920311	PLXND1	chr3:129556441	-3.43505	0.00126545	0.0311394	0.204146	FALSE		FALSE
cg04785931	rs4254535		chr2:68971660	3.4349	0.00126599	0.0311464	0.204132	TRUE	rs544415567	FALSE
cg17261234	rs34227869		chr14:101459281	-3.43475	0.00126654	0.0311477	0.204118	FALSE		FALSE
cg06705925	rs11223777	B3GAT1	chr11:134385400	3.43475	0.00126654	0.0311477	0.204118	FALSE		FALSE
cg19865159	rs9263800	POU5F1;TCF19	chr6:31166387	-3.43465	0.00126691	0.0311505	0.204109	FALSE		FALSE
cg12369078	rs4771730	ARHGEF7;ARHGEF7-AS2	chr13:111113909	3.43448	0.00126757	0.0311606	0.204092	FALSE		FALSE
cg00645383	rs4907719		chr13:112467472	-3.43433	0.00126813	0.0311682	0.204078	FALSE		FALSE
cg19590578	rs355419		chr5:77970292	-3.43327	0.00127206	0.0312583	0.203978	FALSE		FALSE
cg07010228	GSA-rs3787013	JSRP1	chr19:2253854	-3.433	0.00127308	0.0312772	0.203952	FALSE		FALSE
cg02408311	GSA-rs57900141	OR51B5;HBE1;AC104389.28;HBG2	chr11:5343445	-3.43284	0.00127367	0.0312856	0.203937	FALSE		FALSE
cg00778190	rs17402334		chr1:94602472	3.43275	0.00127401	0.0312877	0.203928	TRUE	rs575584137	TRUE
cg10489318	rs7017157	DLGAP2	chr8:1675211	3.43222	0.00127597	0.0313294	0.203879	TRUE	rs554602954	FALSE
cg17961273	GSA-rs62404561	BTNL2	chr6:32402859	3.43213	0.0012763	0.0313314	0.20387	FALSE		FALSE
cg05279513	rs780382	SBF2;RP11-1H15.2	chr11:9859071	-3.43189	0.00127722	0.0313478	0.203847	FALSE		FALSE
cg24883600	rs7532358	RP11-430G17.1	chr1:61654156	-3.43158	0.00127839	0.0313702	0.203818	FALSE		FALSE
cg19100900	rs2767434	CFAP46	chr10:132808982	3.4311	0.00128018	0.0314078	0.203773	TRUE	rs58501694	FALSE
cg11348249	rs6557122	AKAP12	chr6:151239695	-3.43099	0.00128058	0.0314115	0.203762	FALSE		FALSE
cg04341544	GSA-rs111836417	CA5A	chr16:87882787	-3.43078	0.00128137	0.0314246	0.203742	FALSE		FALSE
cg19735590	rs34165383		chr5:154647418	3.43043	0.00128268	0.0314441	0.20371	FALSE		FALSE
cg05168062	GSA-rs3800550	LINC00574;LINC00242	chr6:169789932	3.43044	0.00128266	0.0314441	0.20371	FALSE		FALSE
cg26464482	GSA-rs3133657	RP11-267M23.4;KIAA1429	chr8:94553273	-3.43035	0.00128297	0.031445	0.203702	FALSE		FALSE
cg18601057	GSA-rs11882267	RYR1	chr19:38484309	-3.42947	0.00128631	0.0315207	0.203618	FALSE		FALSE
cg26994377	rs17050847		chr4:139657914	-3.42891	0.00128839	0.0315654	0.203566	FALSE		FALSE
cg18959621	rs7986487		chr13:22736324	-3.42811	0.00129145	0.0316339	0.20349	FALSE		FALSE
cg08227227	rs12771886	ADARB2	chr10:1474955	3.42642	0.00129784	0.0317739	0.20333	FALSE		FALSE
cg16188532	rs6311	HTR2A	chr13:46896954	3.42633	0.00129819	0.0317739	0.203321	FALSE		FALSE
cg04833938	GSA-rs8044334	PKD1L2	chr16:81215064	3.42637	0.00129803	0.0317739	0.203325	FALSE		FALSE
cg27369013	rs611203	PLCD4	chr2:218608000	3.42644	0.00129775	0.0317739	0.203332	FALSE		FALSE
cg23365563	rs10766117	RP11-98J9.2	chr11:13873391	3.42626	0.00129846	0.0317741	0.203315	TRUE	rs143488978	FALSE
cg07315937	rs885937	HLA-P	chr6:29800491	3.42583	0.0013001	0.0318078	0.203274	FALSE		FALSE
cg07933926	rs879605	LTBR;SCNN1A	chr12:6376714	-3.42538	0.0013018	0.0318432	0.203232	FALSE		FALSE
cg04218899	rs2276543	LAMC2	chr1:183186230	-3.42526	0.00130225	0.0318478	0.20322	FALSE		FALSE
cg21821913	rs67092640	RPRM;AC012501.2	chr2:153479827	3.42507	0.00130296	0.0318588	0.203203	FALSE		FALSE
cg20999934	GSA-rs830576	NFX1	chr9:33290512	3.42483	0.00130389	0.0318754	0.20318	FALSE		FALSE
cg23068621	rs16874790	TBCA	chr5:77844139	3.42444	0.00130538	0.0319054	0.203143	FALSE		FALSE
cg24831541	rs34230287	ARRB2	chr17:4709749	-3.42415	0.00130649	0.0319262	0.203115	FALSE		FALSE
cg05030953	rs28498059	HLA-C	chr6:31273222	3.42382	0.00130773	0.0319502	0.203085	FALSE		FALSE
cg04099697	rs4950806	RNPEP	chr1:201983132	-3.4231	0.00131049	0.0320112	0.203017	FALSE		FALSE
cg23003117	rs3828912	MICB	chr6:31498399	-3.42283	0.00131153	0.0320304	0.202991	FALSE		FALSE
cg17624196	GSA-rs1536090		chr10:130042743	-3.4226	0.00131241	0.0320456	0.202969	FALSE		FALSE
cg23721712	rs2516708	HLA-L;HCG17	chr6:30260189	3.4224	0.00131318	0.032058	0.20295	FALSE		FALSE
cg27586596	rs10257950		chr7:41387010	3.42218	0.00131402	0.0320721	0.20293	FALSE		FALSE
cg26566660	rs6460967	AC005281.2;SCIN	chr7:12571207	3.42005	0.00132224	0.0322663	0.202728	FALSE		FALSE
cg03366382	rs689	INS;INS-IGF2	chr11:2161413	-3.41982	0.00132313	0.0322816	0.202706	FALSE		FALSE
cg26786615	rs11646450		chr16:86559996	3.41966	0.00132375	0.0322904	0.202691	TRUE	rs35198771	FALSE
cg24121733	rs56275926	LRRC8E	chr19:7889098	3.41925	0.00132533	0.0323225	0.202653	FALSE		FALSE
cg09838823	rs7209812		chr17:29209211	3.41825	0.00132924	0.0324114	0.202558	FALSE		FALSE
cg10238080	rs11169263		chr12:50051274	3.41806	0.00132998	0.032423	0.20254	FALSE		FALSE
cg19729914	rs17108202	RP4-784A16.2;LRP8	chr1:53288424	3.4179	0.0013306	0.0324317	0.202524	TRUE	rs568333080	FALSE
cg07980027	rs9515217	COL4A2;COL4A2-AS2	chr13:110457303	-3.41709	0.00133375	0.0325023	0.202448	FALSE		FALSE
cg05785222	rs12666834		chr7:155227839	-3.41693	0.00133438	0.0325046	0.202433	FALSE		FALSE
cg07057636	rs2551188	CYP1B1;CYP1B1-AS1	chr2:38076361	-3.41693	0.00133436	0.0325046	0.202433	FALSE		FALSE
cg12248981	rs3025640	GABBR1	chr6:29602929	-3.41587	0.00133851	0.0325989	0.202333	FALSE		FALSE
cg14789963	rs4789411		chr17:77052616	-3.41577	0.0013389	0.0326019	0.202323	FALSE		FALSE
cg14566696	rs2523454	HCP5;MICA	chr6:31400071	3.41564	0.0013394	0.0326076	0.202311	FALSE		FALSE
cg09264091	rs4907091		chr1:84753581	3.41556	0.00133972	0.0326089	0.202304	FALSE		FALSE
cg06565913	GSA-rs8048206	TMEM204;IFT140	chr16:1534450	-3.4154	0.00134036	0.0326181	0.202288	FALSE		FALSE
cg06180152	rs2285805	RNF39	chr6:30075714	3.41511	0.00134149	0.0326391	0.202261	FALSE		FALSE
cg10598596	GSA-rs9524	CTC-518B2.12;KLK10	chr19:51013955	3.41436	0.00134442	0.0327039	0.20219	FALSE		FALSE
cg13261390	GSA-rs1076668	LRRC16A	chr6:25344207	-3.41383	0.00134649	0.0327414	0.202141	FALSE		FALSE
cg17272224	GSA-rs964991	SIX2	chr2:45010745	-3.41386	0.0013464	0.0327414	0.202143	FALSE		FALSE
cg08754004	GSA-rs2327478	LINC01010;RP11-557H15.3	chr6:134454326	3.41364	0.00134727	0.0327539	0.202122	FALSE		FALSE
cg26964117	GSA-rs2293012	PIH1D1	chr19:49450949	3.41335	0.0013484	0.0327749	0.202095	FALSE		FALSE
cg11631644	rs75234928	TSPEAR	chr21:44712007	3.41298	0.00134987	0.0328041	0.20206	FALSE		FALSE
cg22857356	rs2913955	KANK3;ELAVL1	chr19:8333705	3.41179	0.00135454	0.0329113	0.201948	FALSE		FALSE
cg07179000	rs7162202	GREM1	chr15:32731384	3.41164	0.00135514	0.0329183	0.201933	FALSE		FALSE
cg23303108	rs13255394	TNFRSF10A;RP11-1149O23.3;RP11-1149O23.4	chr8:23226064	3.41152	0.00135564	0.0329183	0.201922	FALSE		FALSE
cg02729344	rs2241217	ZNF423	chr16:49854325	-3.41157	0.00135542	0.0329183	0.201927	FALSE		FALSE
cg06621425	rs10244830	PTPRN2	chr7:158189896	-3.41133	0.00135637	0.032925	0.201904	FALSE		FALSE
cg02276274	rs711582	SUMF1;LRRN1	chr3:3798236	3.41131	0.00135645	0.032925	0.201902	FALSE		TRUE
cg21793016	rs3757329	ZNRD1-AS1;ZNRD1-AS1_3;ZNRD1	chr6:30060808	3.41098	0.00135776	0.0329438	0.201871	FALSE		FALSE
cg21793016	rs7769930	ZNRD1-AS1;ZNRD1-AS1_3;ZNRD1	chr6:30060808	3.41098	0.00135776	0.0329438	0.201871	FALSE		FALSE
cg14718848	rs4262739	ETS1	chr11:128550967	-3.41078	0.00135856	0.0329459	0.201852	FALSE		FALSE
cg02910281	rs6422258	RHBDL2	chr1:38941778	-3.4108	0.00135849	0.0329459	0.201853	TRUE	rs570057342	FALSE
cg23201206	rs1264297	VARS2	chr6:30918022	3.41062	0.00135918	0.0329459	0.201837	FALSE		FALSE
cg23201206	rs9262289	VARS2	chr6:30918022	3.41062	0.00135918	0.0329459	0.201837	FALSE		FALSE
cg23201206	rs9262293	VARS2	chr6:30918022	3.41062	0.00135918	0.0329459	0.201837	FALSE		FALSE
cg23699239	rs71314757	THAP7;THAP7-AS1	chr22:21002486	3.40998	0.00136173	0.0330013	0.201777	FALSE		FALSE
cg25174290	GSA-rs384490	CARS	chr11:3057690	3.40908	0.00136531	0.0330816	0.201692	FALSE		FALSE
cg23972860	rs12041403	CAMTA1	chr1:7334963	3.40895	0.00136582	0.0330875	0.201679	FALSE		FALSE
cg23207527	rs9383267	RBM24	chr6:17282881	-3.40854	0.00136748	0.0331211	0.20164	FALSE		FALSE
cg15342452	rs1278329	ADAM12	chr10:126134495	-3.40736	0.00137219	0.0331829	0.201529	FALSE		FALSE
cg15802263	rs459038	CACNG6	chr19:54011990	3.40739	0.00137209	0.0331829	0.201531	FALSE		FALSE
cg23734234	rs2774962	KIAA1549	chr7:138917802	-3.40746	0.00137177	0.0331829	0.201539	FALSE		FALSE
cg20877030	rs915894	NOTCH4	chr6:32222750	3.40742	0.00137196	0.0331829	0.201534	FALSE		FALSE
cg20877030	rs915895	NOTCH4	chr6:32222750	3.40742	0.00137196	0.0331829	0.201534	FALSE		FALSE
cg24235518	GSA-rs3787530	NTSR1	chr20:62740072	-3.40755	0.00137143	0.0331829	0.201547	FALSE		FALSE
cg24637044	rs2021163	RNF39	chr6:30071235	3.40752	0.00137153	0.0331829	0.201545	FALSE		FALSE
cg00805193	GSA-rs817349	ZNF512B;SAMD10	chr20:63978008	-3.40751	0.00137158	0.0331829	0.201543	FALSE		FALSE
cg11230940	rs172700		chr5:3103659	-3.40619	0.00137687	0.0332897	0.201419	FALSE		FALSE
cg22852734	GSA-rs59989552	SLC18B1	chr6:132798594	3.40536	0.00138023	0.0333642	0.20134	FALSE		FALSE
cg12586109	rs8074277	TBCD;ZNF750	chr17:82832492	-3.40509	0.0013813	0.0333837	0.201315	FALSE		FALSE
cg14493742	GSA-rs3135345		chr6:32426559	3.40483	0.00138238	0.0334031	0.20129	FALSE		FALSE
cg16999584	rs1556453	RP11-417E7.1	chr6:169159620	3.40457	0.00138341	0.0334216	0.201265	FALSE		FALSE
cg02891314	GSA-rs56354833	GFPT2	chr5:180314119	-3.40393	0.00138601	0.0334757	0.201205	FALSE		FALSE
cg21045915	GSA-rs987513	RP11-61O1.1	chr14:98163036	-3.40388	0.0013862	0.0334757	0.2012	FALSE		FALSE
cg17155330	GSA-rs330563	CARKD	chr13:110638604	-3.40375	0.00138671	0.0334815	0.201188	FALSE		FALSE
cg10941424	rs2291095		chr12:5185791	-3.40354	0.00138758	0.0334959	0.201168	FALSE		FALSE
cg05030953	rs5010528	HLA-C	chr6:31273222	-3.40286	0.00139033	0.0335558	0.201104	FALSE		FALSE
cg05806689	rs79187646	NTM	chr11:131910199	3.40188	0.00139432	0.0336455	0.201011	FALSE		FALSE
cg18106898	GSA-rs893817	LOXL1	chr15:73937329	-3.40123	0.00139697	0.033703	0.20095	FALSE		FALSE
cg12121075	GSA-rs1718119	P2RX7	chr12:121177397	-3.40097	0.00139803	0.0337173	0.200925	FALSE		FALSE
cg08466051	exm2263957	TTC21B	chr2:165953917	3.40095	0.00139812	0.0337173	0.200923	FALSE		FALSE
cg13286525	rs72719044		chr4:187157515	-3.4002	0.00140116	0.0337841	0.200853	FALSE		FALSE
cg09135399	exm2273063	APOBEC3H	chr22:39097108	3.39969	0.00140325	0.0338275	0.200805	FALSE		FALSE
cg13991834	rs2358994	BCL2L15;AP4B1-AS1	chr1:113887657	-3.39963	0.00140351	0.0338275	0.200799	FALSE		FALSE
cg00181439	rs6296	HTR1B	chr6:77462973	3.39938	0.0014045	0.0338449	0.200776	FALSE		FALSE
cg24858233	rs9858622	AC124944.5	chr3:195851183	-3.39862	0.00140763	0.0339135	0.200704	FALSE		FALSE
cg19470459	GSA-rs6943314	DPP6	chr7:154893567	3.39754	0.00141206	0.0340071	0.200602	FALSE		FALSE
cg27428785	rs7924205	JAKMIP3	chr10:132122727	-3.39759	0.00141187	0.0340071	0.200606	FALSE		FALSE
cg14554244	GSA-rs3124592	NOTCH1	chr9:136499503	3.39706	0.00141403	0.0340477	0.200557	FALSE		FALSE
cg09458237	rs580502	HSPA12B	chr20:3731543	-3.39691	0.00141468	0.0340514	0.200542	FALSE		FALSE
cg11523071	rs1849680	RP11-466L17.1	chr1:55695215	-3.39689	0.00141473	0.0340514	0.200541	FALSE		FALSE
cg23642250	rs1116221	TRIM31	chr6:30103616	3.39632	0.00141712	0.0341021	0.200486	FALSE		FALSE
cg08273740	rs756923	C11orf21;TSPAN32	chr11:2301704	-3.39606	0.00141817	0.0341208	0.200462	FALSE		FALSE
cg01903440	rs581121		chr13:76489389	3.3958	0.00141925	0.0341335	0.200437	FALSE		FALSE
cg00040530	rs7425592	LINC01237	chr2:241893212	3.39584	0.00141909	0.0341335	0.200441	FALSE		FALSE
cg21762601	rs2246198	HCG9	chr6:29977234	3.39568	0.00141974	0.0341385	0.200426	FALSE		FALSE
cg03780701	rs4517088	ADAM32	chr8:39107866	-3.39553	0.00142039	0.0341474	0.200412	FALSE		FALSE
cg05030953	GSA-rs2844621	HLA-C	chr6:31273222	3.39513	0.00142204	0.0341806	0.200374	FALSE		FALSE
cg23603194	rs56347111		chr1:220887410	3.39499	0.00142261	0.0341877	0.200361	FALSE		FALSE
cg05227616	GSA-rs2844633	PSORS1C1	chr6:31128324	3.39462	0.00142413	0.0342173	0.200326	TRUE	rs117680479	FALSE
cg13827556	rs4716568		chr7:155946360	-3.3943	0.00142545	0.0342254	0.200296	FALSE		FALSE
cg26533925	rs10929646		chr2:10244149	3.39435	0.00142527	0.0342254	0.2003	FALSE		FALSE
cg18309183	rs9883955	EPHB1	chr3:134654460	-3.39428	0.00142554	0.0342254	0.200294	TRUE	rs60716777	FALSE
cg24694879	rs11061290	RP11-76C10.2;GPR133	chr12:131033878	-3.39427	0.00142557	0.0342254	0.200293	FALSE		FALSE
cg04623837	rs3823376	HCG9	chr6:29975636	3.39397	0.00142683	0.0342489	0.200265	FALSE		FALSE
cg14896306	rs2569432	CTU1	chr19:51108671	3.39372	0.00142786	0.0342669	0.200242	FALSE		FALSE
cg12103951	GSA-rs73346386		chr10:86402556	3.39301	0.00143082	0.0343313	0.200174	FALSE		FALSE
cg00497172	rs11264580	PEAR1	chr1:156908725	3.39284	0.00143153	0.0343417	0.200158	FALSE		FALSE
cg00270878	rs1783811	SLC22A11	chr11:64566744	3.39231	0.00143375	0.0343881	0.200108	FALSE		FALSE
cg03725404	rs4547795	SLC2A9	chr4:9996392	3.39199	0.00143508	0.0344135	0.200078	FALSE		FALSE
cg25607643	rs586558		chr15:40437961	3.3913	0.00143798	0.0344705	0.200013	FALSE		FALSE
cg08363339	rs2162593	SLMO2	chr20:59043431	3.39129	0.00143802	0.0344705	0.200012	FALSE		FALSE
cg26987604	rs2272874	HLA-F-AS1;HLA-F	chr6:29728869	-3.39044	0.00144161	0.0345497	0.199931	FALSE		TRUE
cg17185639	rs11871251	RP11-290H9.2;ITGB3	chr17:47253495	3.3903	0.00144217	0.0345567	0.199918	FALSE		FALSE
cg08530497	rs6843141	TET2	chr4:105234158	3.39004	0.00144327	0.0345762	0.199894	FALSE		FALSE
cg14698025	rs1392828	ADARB2	chr10:1199477	-3.38994	0.0014437	0.0345799	0.199884	FALSE		FALSE
cg08381013	GSA-rs11988014	ARHGEF10	chr8:1914405	-3.38983	0.00144414	0.0345836	0.199874	TRUE	rs148129776	FALSE
cg05547853	rs11544558	CTC-205M6.1;MGAT1	chr5:180809250	3.38973	0.00144458	0.0345875	0.199864	FALSE		TRUE
cg02850920	rs11033126	OR51D1	chr11:4638580	-3.38931	0.00144632	0.0346223	0.199825	FALSE		FALSE
cg09056876	rs13218460		chr6:156397263	-3.38901	0.00144758	0.0346458	0.199797	FALSE		FALSE
cg06940112	rs12926372		chr16:1128582	3.38816	0.00145119	0.0347253	0.199716	FALSE		FALSE
cg10221896	rs78145196	RP11-679B19.2	chr16:79229697	3.38786	0.00145245	0.0347488	0.199688	FALSE		FALSE
cg21542078	rs3745301	TRPM4	chr19:49196748	-3.38757	0.00145367	0.0347713	0.199661	FALSE		FALSE
cg03876766	rs1227785	COL13A1	chr10:69880710	-3.3863	0.00145905	0.0348933	0.199541	TRUE	rs113444400	FALSE
cg02255950	rs2523989	TRIM31-AS1;TRIM31	chr6:30110512	-3.38616	0.00145965	0.0349008	0.199528	FALSE		FALSE
cg19352977	GSA-rs1055376	KB-1507C5.2;AZIN1	chr8:102864238	3.3859	0.00146077	0.0349208	0.199503	FALSE		FALSE
cg06707544	rs1275221	CTB-147C22.9;KLK7	chr19:50983972	3.38558	0.00146212	0.0349463	0.199473	FALSE		FALSE
cg26774430	rs889964	CYTH3	chr7:6272422	3.38521	0.00146368	0.0349768	0.199439	FALSE		FALSE
cg09731996	rs861185	CTD-2012M11.3;IRX1	chr5:3598975	3.38507	0.00146432	0.0349852	0.199425	FALSE		FALSE
cg14335159	GSA-rs3118593	RP11-473E2.4	chr9:134534589	-3.38435	0.00146739	0.0350518	0.199357	FALSE		FALSE
cg03062648	rs1150738	PPP1R11	chr6:30068297	-3.38407	0.00146856	0.035073	0.199331	FALSE		FALSE
cg01590948	rs253347	SYNPO	chr5:150625210	-3.38396	0.00146904	0.0350778	0.19932	FALSE		FALSE
cg18628732	rs9261444		chr6:30127517	-3.3829	0.00147356	0.0351719	0.199221	FALSE		FALSE
cg18628732	rs9261448		chr6:30127517	-3.3829	0.00147356	0.0351719	0.199221	FALSE		FALSE
cg06789686	rs8077795		chr17:44628392	3.38252	0.0014752	0.0352036	0.199184	FALSE		FALSE
cg07502417	rs5051	RP11-99J16__A.2;AGT	chr1:230714054	-3.38246	0.00147546	0.0352036	0.199179	FALSE		FALSE
cg27633287	rs418615		chr12:130281697	3.38197	0.00147758	0.0352474	0.199132	FALSE		FALSE
cg04072928	rs2239524	TCF19;CCHCR1	chr6:31158172	-3.38187	0.00147798	0.0352501	0.199123	FALSE		FALSE
cg24185832	rs3117039	HLA-DPB2	chr6:33117110	3.38114	0.00148112	0.0353181	0.199055	FALSE		FALSE
cg15564965	rs1264309	GTF2H4;VARS2	chr6:30907881	3.38067	0.00148317	0.0353603	0.19901	FALSE		FALSE
cg15576900	rs75041675	RNF220	chr1:44418024	3.38054	0.00148373	0.0353667	0.198998	FALSE		FALSE
cg23515619	rs9890263	KCNH6	chr17:63546338	3.38002	0.00148599	0.0354136	0.198948	FALSE		FALSE
cg00376480	GSA-rs2236455	COL18A1	chr21:45472917	-3.37975	0.00148713	0.0354341	0.198923	FALSE		FALSE
cg08663909	rs10512644	CTD-2194D22.1	chr5:1850540	3.37936	0.00148881	0.0354674	0.198887	FALSE		FALSE
cg02055540	GSA-rs6869751		chr5:166083798	3.37928	0.00148915	0.0354684	0.198879	FALSE		FALSE
cg01443946	rs4764519	ANO2	chr12:5827813	3.37798	0.00149482	0.035589	0.198756	FALSE		FALSE
cg00823993	rs1278769	ATP11A	chr13:112881443	3.37796	0.0014949	0.035589	0.198754	FALSE		FALSE
cg07421287	rs2821557	KCNA3	chr1:110675664	-3.37792	0.00149508	0.035589	0.19875	FALSE		FALSE
cg02389040	rs9267536	LY6G5C	chr6:31683008	-3.37744	0.00149714	0.0356313	0.198706	FALSE		FALSE
cg00428568	rs11024451		chr11:18045708	3.3771	0.00149864	0.03566	0.198673	FALSE		FALSE
cg24338752	rs689	INS;INS-IGF2	chr11:2161441	-3.37666	0.00150057	0.0356923	0.198631	FALSE		FALSE
cg18833933	rs2323973	LRCOL1	chr12:132609028	-3.37671	0.00150033	0.0356923	0.198637	FALSE		FALSE
cg27161313	rs2276340	DSCAML1	chr11:117521286	-3.37656	0.00150098	0.0356951	0.198623	FALSE		FALSE
cg16862893	GSA-rs7785046		chr7:1645407	-3.37633	0.00150199	0.0357123	0.198601	FALSE		FALSE
cg08309069	rs5010528	HLA-C	chr6:31272873	-3.37622	0.00150246	0.0357165	0.198591	FALSE		FALSE
cg10460946	rs1109278	THA1P;RP11-219G17.8	chr17:78251385	-3.37551	0.0015056	0.0357841	0.198523	TRUE	rs180934959	FALSE
cg06937351	GSA-rs2294030	ARHGEF10	chr8:1863867	3.37529	0.00150655	0.0357998	0.198503	FALSE		FALSE
cg19478500	rs9401790	RNF217-AS1;RNF217	chr6:124963508	3.37506	0.00150756	0.0358169	0.198481	FALSE		FALSE
cg23418180	rs2846680	KCNJ1	chr11:128860064	-3.3748	0.0015087	0.0358372	0.198456	FALSE		FALSE
cg16164607	rs6671072		chr1:14136314	-3.37448	0.0015101	0.0358634	0.198426	FALSE		FALSE
cg00095526	rs2281845	CACNA1S	chr1:201112557	-3.37429	0.00151095	0.0358634	0.198408	FALSE		FALSE
cg22171758	rs12425605	CISTR	chr12:53752348	3.37424	0.00151113	0.0358634	0.198404	FALSE		FALSE
cg19470459	rs1047064	DPP6	chr7:154893567	3.37421	0.00151126	0.0358634	0.198401	FALSE		FALSE
cg04555941	GSA-rs1426945	HPGD	chr4:174523116	-3.37435	0.00151068	0.0358634	0.198414	FALSE		FALSE
cg04873861	rs17036801	TSEN2	chr3:12483954	-3.37384	0.00151289	0.0358951	0.198366	FALSE		FALSE
cg01328473	rs73910866	PXDN	chr2:1708193	3.37368	0.00151361	0.0359053	0.198351	FALSE		FALSE
cg03494648	rs11022157	C11orf21;TSPAN32	chr11:2301411	-3.37285	0.00151725	0.0359848	0.198273	FALSE		FALSE
cg17739555	GSA-rs1108866		chr1:47593681	3.37257	0.00151848	0.0360071	0.198247	FALSE		FALSE
cg04864327	GSA-rs13232211	DOCK4	chr7:111756837	3.37147	0.00152334	0.0361153	0.198143	FALSE		FALSE
cg07537523	rs11047722	RP11-662I13.2;BCAT1	chr12:24949376	-3.37014	0.00152923	0.036248	0.198018	FALSE		FALSE
cg24431193	GSA-rs3751120	MACROD1;FLRT1	chr11:64116474	3.36993	0.00153019	0.036255	0.197997	FALSE		FALSE
cg23151649	GSA-rs112810819	PRKAG2	chr7:151696382	3.36988	0.00153041	0.036255	0.197993	FALSE		FALSE
cg07536507	rs2051561	ZFYVE28	chr4:2274316	-3.36992	0.00153021	0.036255	0.197997	FALSE		FALSE
cg11453585	rs2274351	SUFU;ACTR1A	chr10:102503930	-3.36974	0.00153101	0.0362622	0.19798	FALSE		FALSE
cg05707655	rs12604008	ABR	chr17:1005449	3.3696	0.00153164	0.0362632	0.197967	FALSE		FALSE
cg21832243	rs73200245	PIGP;TTC3	chr21:37071922	3.36961	0.0015316	0.0362632	0.197967	FALSE		FALSE
cg12699599	rs16970633	PHGR1	chr15:40350940	-3.36931	0.00153296	0.0362874	0.197939	FALSE		FALSE
cg13767306	rs2284051	CYTH4	chr22:37314661	-3.36902	0.00153422	0.0363104	0.197912	FALSE		FALSE
cg16715363	rs2298455	IL18BP	chr11:72000040	-3.36894	0.00153458	0.0363118	0.197904	TRUE	rs5743664	FALSE
cg18580274	rs1110446		chr6:30102296	-3.36804	0.00153862	0.0363935	0.197819	FALSE		FALSE
cg18580274	rs2240071		chr6:30102296	-3.36804	0.00153862	0.0363935	0.197819	FALSE		FALSE
cg05349356	rs6076524	ATRN	chr20:3470961	-3.36752	0.00154094	0.0364343	0.19777	FALSE		FALSE
cg20080616	rs12677724	SLC45A4	chr8:141215880	3.36755	0.00154078	0.0364343	0.197773	FALSE		FALSE
cg02150344	rs34419230	RP11-452F19.3;RP11-455P21.3	chr1:222814378	-3.36742	0.00154136	0.0364358	0.197761	FALSE		FALSE
cg06575144	GSA-rs6061112	RP1-310O13.7;CCM2L	chr20:32031162	-3.36737	0.00154159	0.0364358	0.197756	FALSE		FALSE
cg10073856	GSA-rs7750533	RP4-625H18.2;RP1-167F1.2	chr6:19804552	3.36726	0.00154209	0.0364406	0.197746	FALSE		FALSE
cg09070191	rs11897150	AC096559.1	chr2:12007079	3.36713	0.00154265	0.0364419	0.197734	FALSE		FALSE
cg11917542	rs3130100	TAPBP;ZBTB22	chr6:33315380	-3.36712	0.00154273	0.0364419	0.197732	FALSE		FALSE
cg07494130	GSA-rs260718		chr5:139752872	-3.36703	0.00154311	0.0364439	0.197724	FALSE		FALSE
cg02174341	rs2093847	UCMA	chr10:13234465	3.36645	0.00154573	0.0364986	0.197669	FALSE		FALSE
cg19592336	rs16893731	ZNF192P1	chr6:28161637	3.36623	0.00154669	0.0365143	0.197649	FALSE		FALSE
cg27249858	rs3740086	TMEM72-AS1	chr10:44878995	-3.36598	0.00154785	0.0365346	0.197625	FALSE		FALSE
cg12594244	rs3825942	LOXL1;LOXL1-AS1	chr15:73926412	-3.36517	0.00155146	0.0366128	0.197549	FALSE		FALSE
cg00434535	rs10486281		chr7:8982923	-3.36491	0.00155266	0.0366201	0.197524	FALSE		FALSE
cg07618453	rs10832134	KCNQ1	chr11:2480950	3.36496	0.0015524	0.0366201	0.197529	FALSE		FALSE
cg03513315	rs13053923	PES1	chr22:30592395	-3.36491	0.00155265	0.0366201	0.197524	FALSE		FALSE
cg11504517	rs6697769	WRAP73;TP73	chr1:3653334	3.36394	0.001557	0.0367156	0.197433	FALSE		FALSE
cg11573238	rs518063		chr1:47536957	-3.36316	0.00156053	0.0367916	0.19736	FALSE		FALSE
cg00049595	rs2842643		chr6:41682897	-3.36163	0.00156748	0.0369486	0.197216	FALSE		FALSE
cg08415508	rs10087900		chr8:143221474	3.36117	0.0015696	0.0369914	0.197172	FALSE		FALSE
cg13944838	GSA-rs56354833	GFPT2	chr5:180313913	-3.36093	0.00157069	0.037004	0.197149	FALSE		FALSE
cg02149965	rs1264304	VARS2	chr6:30915425	3.36092	0.00157074	0.037004	0.197148	FALSE		FALSE
cg27559661	rs289722	CPNE2;RP11-407G23.1	chr16:57091923	3.36084	0.0015711	0.0370056	0.197141	FALSE		FALSE
cg22396033	rs3118644	PEAR1	chr1:156892440	-3.36054	0.00157243	0.0370268	0.197113	FALSE		FALSE
cg26964907	rs13194610	VGLL2	chr6:117271194	-3.36051	0.00157261	0.0370268	0.19711	FALSE		FALSE
cg10476003	rs2229094	LTA	chr6:31572391	3.36032	0.00157347	0.03704	0.197092	TRUE	rs370636956	FALSE
cg08325845	rs356967	HLA-J;HCG4P3;ZNRD1-AS1	chr6:30007108	3.35964	0.00157654	0.0370911	0.197028	FALSE		FALSE
cg08325845	rs356968	HLA-J;HCG4P3;ZNRD1-AS1	chr6:30007108	3.35964	0.00157654	0.0370911	0.197028	FALSE		FALSE
cg21579147	rs34393987	SPINK2	chr4:56822170	3.35965	0.00157651	0.0370911	0.197029	FALSE		FALSE
cg04005707	rs3747690	CWH43	chr4:48986303	3.35936	0.00157785	0.0371079	0.197001	FALSE		FALSE
cg00354641	rs1116221	TRIM31	chr6:30103725	3.35938	0.00157775	0.0371079	0.197004	FALSE		FALSE
cg06741336	rs1615947		chr14:101230156	3.35877	0.00158055	0.0371443	0.196946	FALSE		FALSE
cg09781747	rs9368713	C6orf10;XXbac-BPG154L12.5	chr6:32329855	3.35876	0.00158061	0.0371443	0.196945	FALSE		FALSE
cg09781747	rs9405090	C6orf10;XXbac-BPG154L12.5	chr6:32329855	3.35876	0.00158061	0.0371443	0.196945	FALSE		FALSE
cg00965052	rs2302254	NME1;NME2	chr17:51153570	3.35895	0.00157972	0.0371443	0.196963	FALSE		FALSE
cg25617340	rs2073241	RP11-964E11.2;PAX9	chr14:36658805	3.35852	0.00158169	0.0371627	0.196922	FALSE		FALSE
cg01409593	GSA-rs4881254	DIP2C	chr10:407177	-3.35787	0.00158465	0.0372181	0.196862	FALSE		FALSE
cg13115683	rs2245961	HCG9	chr6:29975682	-3.3579	0.00158452	0.0372181	0.196864	FALSE		FALSE
cg07217824	rs62489158		chr7:135980933	3.35761	0.00158584	0.0372389	0.196837	FALSE		FALSE
cg10099601	rs2286219	AC005013.5;TRIL	chr7:28958960	-3.35736	0.00158699	0.0372547	0.196814	FALSE		FALSE
cg00088885	rs11730582	SPP1	chr4:87975481	-3.35734	0.00158712	0.0372547	0.196811	TRUE	rs540502077	FALSE
cg25535047	rs3813452		chr20:62577597	3.35698	0.00158877	0.0372863	0.196777	FALSE		FALSE
cg03528486	GSA-rs7983449	COL4A2	chr13:110438321	-3.35673	0.0015899	0.0373057	0.196754	FALSE		FALSE
cg02890259	GSA-rs3738640	HSPB7;CLCNKA	chr1:16018711	3.35652	0.00159089	0.0373219	0.196734	TRUE	rs945420	FALSE
cg13966843	rs3129931	C6orf10	chr6:32368382	3.35637	0.00159156	0.0373305	0.19672	TRUE	rs3129933	FALSE
cg18067069	rs7825389	ASAH1	chr8:18080221	-3.35611	0.00159276	0.0373514	0.196696	FALSE		FALSE
cg10231116	rs10244830	PTPRN2	chr7:158189671	-3.35601	0.00159322	0.0373553	0.196686	FALSE		FALSE
cg24465429	rs9277657	HLA-DPB2	chr6:33117047	3.35587	0.00159391	0.0373641	0.196673	TRUE	rs149892002	FALSE
cg06689388	rs2240143	SRRM2	chr16:2760373	-3.3558	0.00159421	0.0373643	0.196666	FALSE		FALSE
cg02982610	GSA-rs4769055	ALOX5AP	chr13:30735265	-3.35547	0.00159574	0.037393	0.196635	TRUE	rs9550373	FALSE
cg05009172	GSA-rs35374053	TMEM179	chr14:104546175	3.35521	0.00159694	0.0374139	0.196611	FALSE		FALSE
cg24222324	rs7988338	TNFSF11	chr13:42571277	3.35477	0.00159896	0.037454	0.19657	FALSE		FALSE
cg24735489	rs3130991	PSORS1C1;CDSN	chr6:31120574	3.3544	0.00160066	0.0374869	0.196535	FALSE		FALSE
cg20900927	rs4959788	PSMG4	chr6:3263415	-3.35419	0.00160164	0.0375027	0.196515	FALSE		FALSE
cg18727102	rs883298	PDE10A	chr6:165885004	-3.35397	0.00160266	0.0375195	0.196494	FALSE		FALSE
cg11032077	rs7766862	TNXB	chr6:32064950	-3.3538	0.00160348	0.0375315	0.196478	FALSE		FALSE
cg18152455	rs535068	TNFRSF8	chr1:12128579	3.35373	0.00160379	0.0375316	0.196472	FALSE		FALSE
cg06850651	rs4255520	KCNQ1	chr11:2764349	-3.3533	0.00160578	0.0375711	0.196431	FALSE		FALSE
cg07672065	rs7810996	LAT2	chr7:74209306	3.35314	0.00160654	0.0375817	0.196416	FALSE		FALSE
cg03719155	GSA-rs74747135	ZNF627;ACP5	chr19:11579064	-3.35274	0.00160838	0.0376176	0.196379	FALSE		FALSE
cg24083324	rs340839	PROX1-AS1;PROX1	chr1:213989260	3.35186	0.00161252	0.0377072	0.196295	FALSE		FALSE
cg17858364	rs1323627	DR1;RP4-717I23.3	chr1:93346012	-3.35177	0.00161295	0.0377101	0.196287	FALSE		FALSE
cg06942814	rs1859166	HOXA-AS3;HOXA3;HOXA4;RP1-170O19.22;HOXA-AS2	chr7:27131199	3.35099	0.00161657	0.0377877	0.196214	FALSE		FALSE
cg14057456	rs7939409	OPCML;OPCML-IT1	chr11:133363135	3.35079	0.0016175	0.0377887	0.196195	FALSE		FALSE
cg24926791	rs3130980	PSORS1C1	chr6:31114409	3.35072	0.00161784	0.0377887	0.196188	TRUE	rs3130978	FALSE
cg17384769	GSA-rs2486416	UST	chr6:149015195	-3.35076	0.00161763	0.0377887	0.196192	FALSE		FALSE
cg17384769	GSA-rs2500547	UST	chr6:149015195	-3.35076	0.00161763	0.0377887	0.196192	FALSE		FALSE
cg20379671	rs5757373		chr22:38924873	3.35063	0.00161825	0.0377909	0.19618	FALSE		FALSE
cg19706320	rs12435062	EML1	chr14:99738190	3.35047	0.001619	0.0378014	0.196165	FALSE		FALSE
cg03298834	rs2246199	HCG9	chr6:29977659	-3.3502	0.00162026	0.0378237	0.19614	FALSE		FALSE
cg03983837	rs11022157	C11orf21;TSPAN32	chr11:2302570	-3.34981	0.00162209	0.0378591	0.196103	FALSE		FALSE
cg10998570	rs12653180		chr5:965746	-3.3497	0.00162261	0.0378602	0.196092	FALSE		FALSE
cg04856117	rs2239393	MIR4761;COMT	chr22:19962377	-3.34967	0.00162275	0.0378602	0.19609	FALSE		FALSE
cg12509665	GSA-rs8143065	CERK	chr22:46686146	-3.34951	0.00162354	0.0378643	0.196074	FALSE		FALSE
cg01076272	rs907049	RP11-514D23.1	chr16:86286674	3.34952	0.00162345	0.0378643	0.196076	FALSE		FALSE
cg00668212	rs79274715	STK32C	chr10:132252631	-3.34938	0.00162413	0.0378711	0.196062	TRUE	rs76691816	FALSE
cg25422880	GSA-rs6430516	TMEM163	chr2:134460761	-3.34879	0.00162689	0.0379282	0.196007	FALSE		FALSE
cg04699199	rs11147627	CSNK1A1L	chr13:37105665	-3.34869	0.00162739	0.0379326	0.195997	FALSE		FALSE
cg10046620	rs200484	HIST1H4PS1;HIST1H2AI	chr6:27807263	3.34775	0.00163183	0.0380289	0.195908	FALSE		FALSE
cg03798603	rs3131787	SFTA2	chr6:30931367	-3.34748	0.00163308	0.0380508	0.195883	FALSE		FALSE
cg08546707	GSA-rs4475691	RP11-54O7.1;RP11-54O7.16	chr1:910814	3.347	0.00163537	0.0380969	0.195838	FALSE		FALSE
cg02681370	rs204992	PBX2	chr6:32188704	3.3468	0.00163629	0.0381112	0.19582	FALSE		FALSE
cg03281426	GSA-rs4852032	HDAC4	chr2:239187774	3.34658	0.00163735	0.0381288	0.195798	FALSE		FALSE
cg00205157	GSA-rs2251342		chr6:65786452	-3.34641	0.00163816	0.0381403	0.195782	FALSE		FALSE
cg07925824	rs1616468	GLT1D1	chr12:128958360	-3.3455	0.0016425	0.0382319	0.195696	TRUE	rs140079309	FALSE
cg08985785	rs9471016	KCNK5	chr6:39228563	-3.34545	0.00164271	0.0382319	0.195692	FALSE		FALSE
cg24119469	rs74820769	FAM53A	chr4:1623453	3.34414	0.00164895	0.0383699	0.195569	FALSE		FALSE
cg10085138	rs9639523		chr7:25952101	-3.34396	0.00164982	0.0383829	0.195552	FALSE		FALSE
cg20663495	rs9897919	B3GNTL1	chr17:82985974	3.34325	0.00165319	0.0384541	0.195485	FALSE		FALSE
cg23919742	rs11807599		chr1:19505679	3.3428	0.00165534	0.0384967	0.195443	TRUE	rs55770736	FALSE
cg00768359	rs2569522	KLK5;CTB-147C22.8	chr19:50953051	-3.34243	0.00165714	0.0385313	0.195408	TRUE	rs192601842	FALSE
cg19174059	rs14065	TMEM218	chr11:125102207	-3.34224	0.00165802	0.0385446	0.19539	FALSE		FALSE
cg05225461	rs26232	C5orf30	chr5:103261053	3.3418	0.00166016	0.0385869	0.195349	FALSE		FALSE
cg07996555	GSA-rs4881254	DIP2C	chr10:407208	-3.3411	0.00166349	0.0386498	0.195283	FALSE		FALSE
cg17669009	GSA-rs3810102	SIGLEC10	chr19:51417630	-3.34111	0.00166345	0.0386498	0.195284	FALSE		FALSE
cg14579560	rs7259810	PPP5D1;AC011551.3;CALM3	chr19:46600545	3.34017	0.00166798	0.0387467	0.195196	FALSE		FALSE
cg05215830	rs1654431	GP6;CTC-550B14.6;CTC-550B14.7	chr19:55038457	-3.33992	0.00166919	0.0387677	0.195172	TRUE	rs73615823	FALSE
cg22963843	rs7307029	RIMBP2	chr12:130572446	3.33983	0.00166964	0.0387707	0.195163	FALSE		FALSE
cg11566244	rs1695	GSTP1	chr11:67584314	3.33962	0.00167062	0.0387863	0.195144	FALSE		FALSE
cg24384816	GSA-rs7275012	SRC	chr20:37343908	-3.33952	0.00167113	0.0387908	0.195134	FALSE		FALSE
cg05904013	chr7:128580042	IRF5	chr7:128939878	-3.33915	0.00167291	0.0388247	0.1951	FALSE		FALSE
cg20481287	rs10845469	BCL2L14	chr12:12071522	-3.339	0.00167367	0.038835	0.195085	FALSE		TRUE
cg20486877	rs715044	GABBR1	chr6:29626703	-3.33874	0.00167488	0.0388558	0.195061	FALSE		FALSE
cg24719005	rs79563212	EFEMP1	chr2:55923539	3.33847	0.0016762	0.0388791	0.195036	FALSE		FALSE
cg00670111	GSA-rs902841	RP11-309L24.2	chr7:128860419	3.33809	0.00167806	0.038915	0.195	FALSE		FALSE
cg07968979	GSA-rs9468060	VN1R10P	chr6:27323583	-3.33771	0.00167989	0.0389501	0.194964	FALSE		FALSE
cg18318878	rs340874	PROX1-AS1;PROX1;RP11-478J18.2	chr1:213985693	3.33694	0.00168362	0.0390293	0.194892	FALSE		FALSE
cg02287150	rs7177080		chr15:95596685	-3.33671	0.00168474	0.0390479	0.19487	FALSE		FALSE
cg22484793	rs187084	RP11-330H6.5;TLR9	chr3:52227308	3.33652	0.00168569	0.0390626	0.194852	FALSE		FALSE
cg12526471	GSA-rs34029763	ZBTB16	chr11:114058465	3.33619	0.00168731	0.0390928	0.194821	FALSE		FALSE
cg05656990	rs7986487		chr13:22736495	-3.33599	0.00168828	0.0390931	0.194802	FALSE		FALSE
cg07511409	rs12658296	CCNJL	chr5:160306293	3.33603	0.00168808	0.0390931	0.194806	FALSE		FALSE
cg21165219	rs182735032	PIEZO2	chr18:10698045	-3.33609	0.0016878	0.0390931	0.194811	FALSE		FALSE
cg10571650	rs7798391	TRIM24	chr7:138459002	3.33542	0.00169104	0.0391496	0.194749	FALSE		FALSE
cg15992932	rs2532925	SFTA2	chr6:30931627	3.33479	0.00169414	0.0392068	0.194689	FALSE		FALSE
cg10585941	rs6660726	SMYD2	chr1:214288135	-3.33484	0.00169391	0.0392068	0.194694	FALSE		FALSE
cg17397135	rs12714237	PLB1	chr2:28566948	3.33408	0.00169759	0.0392792	0.194623	FALSE		FALSE
cg22835712	GSA-rs12328681	IL1R1	chr2:102120918	3.33358	0.00170005	0.0393286	0.194576	FALSE		FALSE
cg10037068	rs7580287	AC018890.6;WIPF1	chr2:174635343	3.33281	0.00170383	0.0394087	0.194504	FALSE		FALSE
cg05509777	rs11022157	C11orf21;TSPAN32	chr11:2301286	-3.33217	0.001707	0.0394747	0.194443	FALSE		FALSE
cg22031522	rs12459958	FCGBP	chr19:39914129	-3.33196	0.00170805	0.0394915	0.194423	FALSE		FALSE
cg04765195	rs4713939	PNPLA1	chr6:36241975	3.3318	0.00170882	0.0394946	0.194408	FALSE		FALSE
cg25047618	rs7962639	RP3-446N13.2	chr12:126107295	3.33186	0.00170851	0.0394946	0.194414	FALSE		FALSE
cg01359822	rs73450548	ETS2	chr21:38804672	-3.33117	0.00171193	0.039559	0.194349	FALSE		FALSE
cg02108645	rs10087900		chr8:143221602	3.32997	0.00171787	0.0396806	0.194237	FALSE		FALSE
cg04996195	rs4148805	ABCB4	chr7:87476081	3.32984	0.00171855	0.0396806	0.194224	FALSE		FALSE
cg04996195	rs4148807	ABCB4	chr7:87476081	3.32984	0.00171855	0.0396806	0.194224	FALSE		FALSE
cg04996195	rs4148808	ABCB4	chr7:87476081	3.32984	0.00171855	0.0396806	0.194224	FALSE		FALSE
cg15260268	rs941139	RARG	chr12:53220107	3.32978	0.0017188	0.0396806	0.194219	FALSE		FALSE
cg04279801	rs2386314	RNF112	chr17:19411005	3.32955	0.00171998	0.0397003	0.194197	FALSE		FALSE
cg24558378	GSA-rs10797895		chr1:183620537	-3.32882	0.00172357	0.0397758	0.194129	FALSE		FALSE
cg09993780	rs805290	LY6G5C	chr6:31680766	3.32808	0.00172729	0.0398392	0.194058	FALSE		FALSE
cg13238350	rs7618915	PPM1M	chr3:52246020	-3.32812	0.00172708	0.0398392	0.194062	FALSE		FALSE
cg21091226	rs7356467	SORCS2	chr4:7393884	-3.32815	0.00172694	0.0398392	0.194065	FALSE		FALSE
cg18244817	rs6890457		chr5:42949507	-3.32787	0.00172835	0.0398487	0.194039	FALSE		FALSE
cg18148349	rs4751104	MGMT	chr10:129606429	3.32789	0.00172823	0.0398487	0.194041	FALSE		FALSE
cg00027081	GSA-rs4854150	TSSC1	chr2:3321386	3.32735	0.00173093	0.0398976	0.19399	FALSE		FALSE
cg01211097	GSA-rs7191081	USP10	chr16:84699362	3.32731	0.00173112	0.0398976	0.193986	FALSE		FALSE
cg00936309	rs2855430	COL11A2	chr6:33174046	-3.32675	0.00173391	0.039947	0.193934	FALSE		FALSE
cg23527517	rs9890664	OTOP3	chr17:74941698	3.32677	0.00173383	0.039947	0.193935	TRUE	rs72844519	FALSE
cg14372120	GSA-rs72840988	RP11-542C16.1;TMEM95	chr17:7355181	3.32641	0.0017356	0.039971	0.193902	FALSE		FALSE
cg00969251	rs4654205	SMYD3	chr1:245764828	-3.32644	0.00173547	0.039971	0.193905	FALSE		FALSE
cg24647015	rs11214942	RP11-64D24.2	chr11:114320644	3.32619	0.00173671	0.0399891	0.193881	FALSE		FALSE
cg01908020	GSA-rs1648302	SHF	chr15:45202585	3.32605	0.00173745	0.0399986	0.193867	FALSE		FALSE
cg05852786	GSA-rs7327935	LINC00567	chr13:110813978	-3.32483	0.00174354	0.0401313	0.193754	FALSE		FALSE
cg07455279	rs254259	OSCAR;NDUFA3	chr19:54102394	3.3245	0.00174519	0.0401619	0.193723	FALSE		FALSE
cg10203631	rs60404593	TTBK1	chr6:43242772	3.32407	0.00174737	0.0402044	0.193682	FALSE		FALSE
cg00674004	rs17094148		chr10:99520992	3.32395	0.001748	0.0402116	0.19367	FALSE		FALSE
cg21868779	rs77971640	AHNAK2	chr14:104978572	3.3235	0.00175026	0.0402559	0.193628	FALSE		FALSE
cg01046905	rs2451279		chr6:159094312	-3.3223	0.00175631	0.0403382	0.193516	FALSE		FALSE
cg15076824	rs3093059	CRP	chr1:159715394	3.32246	0.00175551	0.0403382	0.193531	FALSE		FALSE
cg11959316	rs1136164	PPAP2B	chr1:56536069	-3.32257	0.00175494	0.0403382	0.193541	FALSE		FALSE
cg05827186	rs2301753	RNF39	chr6:30071137	3.32227	0.00175645	0.0403382	0.193513	FALSE		FALSE
cg05827186	rs9261292	RNF39	chr6:30071137	3.32227	0.00175645	0.0403382	0.193513	FALSE		FALSE
cg05827186	rs9261294	RNF39	chr6:30071137	3.32227	0.00175645	0.0403382	0.193513	FALSE		FALSE
cg05827186	rs9261297	RNF39	chr6:30071137	3.32227	0.00175645	0.0403382	0.193513	FALSE		FALSE
cg05827186	rs9261298	RNF39	chr6:30071137	3.32227	0.00175645	0.0403382	0.193513	FALSE		FALSE
cg05124934	rs4924525		chr15:40962476	3.32202	0.00175773	0.040354	0.193489	FALSE		FALSE
cg08274176	rs7663492	FAM53A	chr4:1623284	-3.32201	0.0017578	0.040354	0.193488	FALSE		FALSE
cg08567941	rs4413143		chr2:62466932	-3.32182	0.00175875	0.0403683	0.193471	FALSE		FALSE
cg18040901	rs7958904	HOTAIR	chr12:53963745	-3.32174	0.00175918	0.0403706	0.193463	FALSE		FALSE
cg16655343	rs2844833	HLA-F-AS1;HLA-F	chr6:29733785	-3.32125	0.00176165	0.0404199	0.193417	TRUE	rs2735052	FALSE
cg06187336	GSA-rs11774314	MAFA	chr8:143431727	3.32114	0.00176221	0.0404251	0.193407	FALSE		FALSE
cg21041888	rs455219	FAT1	chr4:186701009	-3.32073	0.00176431	0.0404659	0.193368	FALSE		FALSE
cg12477370	rs1321075	RUNX2	chr6:45424114	3.32047	0.00176564	0.0404887	0.193343	FALSE		FALSE
cg18651192	GSA-rs7611945	RP11-666A20.3	chr3:125958730	3.31969	0.0017696	0.0405721	0.19327	FALSE		FALSE
cg18156278	rs57157811	TBCD	chr17:82854462	-3.31924	0.00177188	0.0406168	0.193228	FALSE		FALSE
cg06511678	GSA-rs600134	LAMA1	chr18:7038746	3.31916	0.0017723	0.0406189	0.19322	FALSE		FALSE
cg16365842	rs3807067	LINC00574;LINC00242	chr6:169790960	-3.31844	0.00177595	0.0406864	0.193153	FALSE		FALSE
cg18106898	rs893818	LOXL1	chr15:73937329	-3.31843	0.00177604	0.0406864	0.193152	FALSE		FALSE
cg11210813	GSA-rs7275012	SRC	chr20:37343981	-3.31833	0.00177657	0.0406864	0.193142	FALSE		FALSE
cg00223767	GSA-rs7952260	UVRAG	chr11:76120670	-3.31834	0.00177648	0.0406864	0.193144	FALSE		FALSE
cg17017210	GSA-rs11942617		chr4:1568878	-3.31782	0.00177917	0.040731	0.193094	FALSE		FALSE
cg26353448	rs1544175	OR2T4	chr1:248360933	-3.31788	0.00177886	0.040731	0.1931	FALSE		FALSE
cg16626067	GSA-rs2290182	CMTM2	chr16:66579362	3.31767	0.00177994	0.040741	0.19308	FALSE		FALSE
cg22829917	rs7958904	HOTAIR;HOTAIR_2	chr12:53963623	3.31727	0.00178197	0.0407799	0.193043	FALSE		FALSE
cg20938103	GSA-rs11621700	COX8C;UNC79	chr14:93345704	-3.31713	0.00178269	0.0407888	0.19303	FALSE		FALSE
cg05994850	rs9261447		chr6:30127563	-3.31687	0.00178402	0.0407965	0.193006	FALSE		FALSE
cg15739881	11:2922493	SLC22A18AS;SLC22A18	chr11:2901233	3.31688	0.00178396	0.0407965	0.193007	FALSE		FALSE
cg15739881	rs4930027	SLC22A18AS;SLC22A18	chr11:2901233	3.31688	0.00178396	0.0407965	0.193007	FALSE		FALSE
cg13103815	rs3810988	CHD5	chr1:6103959	3.31626	0.00178718	0.040861	0.192948	FALSE		FALSE
cg07480090	rs9380146		chr6:29850452	3.31597	0.00178869	0.040884	0.192921	TRUE	rs9258568	FALSE
cg01328473	GSA-rs62116633	PXDN	chr2:1708193	-3.31593	0.00178885	0.040884	0.192918	FALSE		FALSE
cg21476599	rs4764519	ANO2	chr12:5827938	3.31573	0.0017899	0.0409006	0.192898	TRUE	rs192192814	FALSE
cg17319956	rs12317272		chr12:115233586	3.31504	0.00179348	0.0409747	0.192833	FALSE		FALSE
cg24436466	rs3008299	KNDC1	chr10:133165492	-3.31449	0.00179632	0.0410321	0.192782	FALSE		FALSE
cg25945090	GSA-rs751731	CEP89;C19orf40	chr19:32972113	3.31434	0.00179707	0.0410416	0.192768	FALSE		FALSE
cg17478282	rs10908509	TTC24	chr1:156579585	-3.31427	0.00179747	0.041043	0.192761	FALSE		FALSE
cg19486437	rs1859774		chr7:108468447	-3.31359	0.00180095	0.0411073	0.192698	FALSE		FALSE
cg03718528	rs2279914	CEP131	chr17:81194770	3.3136	0.0018009	0.0411073	0.192699	FALSE		FALSE
cg00114966	rs34795194	LHX9	chr1:197924789	-3.31334	0.00180229	0.0411303	0.192674	FALSE		FALSE
cg27143842	rs34257023	B4GALNT3	chr12:561860	-3.31278	0.00180516	0.0411882	0.192622	TRUE	rs372732339	FALSE
cg12924302	rs10043507		chr5:154690812	3.31231	0.00180762	0.041229	0.192577	FALSE		FALSE
cg07399417	rs2345436	CRYZ;TYW3	chr1:74733083	-3.31234	0.00180745	0.041229	0.19258	FALSE		FALSE
cg07613268	rs1265087	CCHCR1	chr6:31142695	-3.31185	0.00181001	0.0412605	0.192534	FALSE		FALSE
cg07613268	rs1576	CCHCR1	chr6:31142695	-3.31185	0.00181001	0.0412605	0.192534	FALSE		FALSE
cg13270350	rs3791480	HDAC4	chr2:239144703	3.31196	0.00180947	0.0412605	0.192544	FALSE		FALSE
cg22700220	rs6684412	RYR2	chr1:237083957	3.31132	0.00181279	0.0413087	0.192484	FALSE		FALSE
cg23431175	rs9267658	SLC44A4	chr6:31879035	-3.31133	0.00181271	0.0413087	0.192486	FALSE		FALSE
cg01050736	rs9276403	HLA-DQA2	chr6:32742805	-3.31103	0.00181429	0.0413353	0.192457	FALSE		FALSE
cg08312330	rs45479905	DEFA6	chr8:6926147	-3.30978	0.00182085	0.0414716	0.19234	FALSE		FALSE
cg08380411	rs758534	KCNA6;GALNT8	chr12:4810424	3.30976	0.00182095	0.0414716	0.192338	FALSE		FALSE
cg02928916	rs11964560	HTR1E	chr6:86937435	3.30937	0.00182298	0.0415102	0.192301	FALSE		FALSE
cg15765638	GSA-rs60083819		chr7:152903730	-3.30899	0.001825	0.0415357	0.192265	TRUE	rs2535969	FALSE
cg22185065	rs3024321	F13A1	chr6:6318551	3.30903	0.00182479	0.0415357	0.192269	FALSE		FALSE
cg11554650	rs9262143	PPP1R18	chr6:30685413	3.3089	0.00182545	0.0415357	0.192257	FALSE		TRUE
cg01767116	rs4984251	USP3-AS1;FBXL22	chr15:63596893	-3.30894	0.00182523	0.0415357	0.192261	FALSE		FALSE
cg11514288	rs6311	HTR2A	chr13:46897061	-3.3085	0.00182754	0.0415679	0.19222	FALSE		FALSE
cg01759110	GSA-rs9650409	RP11-624C23.1;ADAMDEC1	chr8:24384180	-3.30857	0.0018272	0.0415679	0.192226	FALSE		FALSE
cg01050736	rs9276408	HLA-DQA2	chr6:32742805	3.30794	0.00183051	0.0416277	0.192167	FALSE		FALSE
cg13973788	rs11145951		chr9:136966312	3.30713	0.0018348	0.0417023	0.192091	FALSE		FALSE
cg02938320	GSA-rs6436310	CCDC140	chr2:222303458	3.30723	0.00183423	0.0417023	0.192101	FALSE		FALSE
cg19583379	rs4556841	CTD-2047H16.4;ENDOV	chr17:80413842	3.30719	0.00183447	0.0417023	0.192096	FALSE		FALSE
cg26180843	GSA-rs2983213		chr6:170248013	-3.30672	0.00183693	0.0417429	0.192053	FALSE		FALSE
cg00947599	rs798489	GNA12;AMZ1	chr7:2763062	-3.30654	0.00183791	0.0417575	0.192035	FALSE		FALSE
cg08823113	rs72719246		chr5:1662490	-3.30509	0.00184556	0.0419181	0.1919	FALSE		FALSE
cg21006727	rs1721	ITGB2;ITGB2-AS1	chr21:44929143	-3.30507	0.00184566	0.0419181	0.191898	FALSE		FALSE
cg22907892	GSA-rs77239122		chr14:97207388	3.30474	0.00184744	0.0419508	0.191867	FALSE		FALSE
cg21310090	rs378114	PLTP	chr20:45910029	3.30452	0.0018486	0.0419695	0.191846	FALSE		FALSE
cg15127791	rs2846680	KCNJ1	chr11:128859987	-3.30415	0.00185056	0.0420004	0.191812	FALSE		FALSE
cg12689128	rs73093302	KRT85	chr12:52368748	-3.30414	0.00185064	0.0420004	0.19181	FALSE		FALSE
cg00526843	rs9277642	HLA-DPB2	chr6:33116642	-3.30378	0.00185254	0.0420203	0.191777	FALSE		FALSE
cg00526843	rs9277643	HLA-DPB2	chr6:33116642	-3.30378	0.00185254	0.0420203	0.191777	FALSE		FALSE
cg00526843	rs9277657	HLA-DPB2	chr6:33116642	-3.30378	0.00185254	0.0420203	0.191777	FALSE		FALSE
cg17034390	rs9261445		chr6:30127548	-3.30325	0.00185536	0.0420687	0.191727	FALSE		FALSE
cg17034390	rs9261446		chr6:30127548	-3.30325	0.00185536	0.0420687	0.191727	FALSE		FALSE
cg08341667	rs1902719	ZNF488	chr10:47384973	-3.30316	0.00185587	0.0420725	0.191718	FALSE		FALSE
cg17916473	rs2255684	RP11-57C13.3;PAPSS2	chr10:87659615	-3.30301	0.00185666	0.0420827	0.191704	FALSE		FALSE
cg07021644	rs2742630	UPK3A	chr22:45284997	3.30292	0.00185711	0.0420852	0.191696	FALSE		FALSE
cg01406456	rs72803385		chr2:62293776	3.3025	0.00185939	0.042121	0.191656	FALSE		FALSE
cg04240079	rs7944514	POLD3	chr11:74589233	3.30245	0.00185964	0.042121	0.191652	FALSE		FALSE
cg11100309	rs3204635	STAC3	chr12:57243484	3.30244	0.00185972	0.042121	0.191651	FALSE		FALSE
cg26167625	rs2285761	AFAP1-AS1;AFAP1	chr4:7768911	-3.30217	0.00186115	0.0421419	0.191625	FALSE		FALSE
cg13808979	rs3815087	PSORS1C1	chr6:31125375	3.30214	0.00186132	0.0421419	0.191622	TRUE	rs371094847	FALSE
cg19851563	rs9304895	GNG7	chr19:2546845	3.30205	0.00186178	0.0421445	0.191614	FALSE		FALSE
cg09100343	rs11859576	CPNE2	chr16:57113289	3.30161	0.00186414	0.0421901	0.191573	FALSE		FALSE
cg10800833	rs4406078	HOPX	chr4:56655490	-3.30154	0.00186453	0.0421912	0.191566	FALSE		FALSE
cg06777516	rs6880820		chr5:529142	-3.30105	0.00186714	0.0422427	0.191521	FALSE		FALSE
cg14864519	rs72625193	C15orf53	chr15:38699448	3.30047	0.00187024	0.0422973	0.191466	FALSE		FALSE
cg25952581	rs1859166	HOXA-AS3;HOXA3;HOXA4;RP1-170O19.22;HOXA-AS2	chr7:27131341	3.30047	0.00187024	0.0422973	0.191466	FALSE		FALSE
cg09025393	rs4920295	IGSF21;RP11-174G17.3	chr1:18112289	3.30036	0.00187084	0.0423029	0.191456	FALSE		FALSE
cg04916485	GSA-rs1105223	CRB2	chr9:123365863	3.30002	0.00187268	0.0423368	0.191424	FALSE		FALSE
cg15175581	rs11858145	FMN1	chr15:33068060	-3.29975	0.00187411	0.0423613	0.191399	FALSE		FALSE
cg16910293	rs1642318	TRAPPC9	chr8:139734334	3.29943	0.00187589	0.0423937	0.191368	FALSE		FALSE
cg04559908	GSA-rs79792575	HCG21;DPCR1	chr6:30952345	3.29926	0.00187676	0.0423979	0.191353	TRUE	rs3132580	FALSE
cg01335087	rs6269	MIR4761;COMT	chr22:19962642	-3.29928	0.00187667	0.0423979	0.191354	TRUE	rs74745580	FALSE
cg03426225	rs7245148	PIEZO2	chr18:10697033	-3.29878	0.00187934	0.0424434	0.191308	FALSE		FALSE
cg04616797	rs17133512	RP3-512B11.3;DSP	chr6:7541884	-3.29876	0.00187946	0.0424434	0.191306	FALSE		FALSE
cg08976526	rs3129943	C6orf10	chr6:32370152	3.29845	0.00188117	0.0424743	0.191276	FALSE		FALSE
cg02637741	rs12602590	TAF15;GAS2L2	chr17:35745208	3.29832	0.00188187	0.0424821	0.191264	FALSE		FALSE
cg14526021	rs10245008	CUX1	chr7:101869650	-3.29818	0.00188261	0.0424912	0.191251	FALSE		FALSE
cg03639929	GSA-rs6912002		chr6:32797624	3.29801	0.00188352	0.0424962	0.191236	FALSE		FALSE
cg03639929	rs1383261		chr6:32797624	3.29801	0.00188352	0.0424962	0.191236	FALSE		FALSE
cg20619374	rs12726436	CDA	chr1:20589685	-3.29728	0.00188751	0.0425646	0.191167	FALSE		FALSE
cg11108893	rs4683739	CHST2	chr3:143118409	-3.29724	0.00188768	0.0425646	0.191164	FALSE		FALSE
cg19350992	rs11033126	OR51D1	chr11:4639069	-3.29721	0.00188784	0.0425646	0.191161	TRUE	rs142657979	FALSE
cg04308185	rs3744246	ORMDL3;RP11-387H17.4	chr17:39928123	3.2972	0.00188794	0.0425646	0.191159	FALSE		FALSE
cg03892601	rs7809658	CNTNAP2	chr7:148339221	3.29692	0.00188944	0.0425907	0.191133	FALSE		FALSE
cg04603130	rs8112408	GNG7	chr19:2550028	-3.29673	0.00189046	0.042603	0.191115	FALSE		FALSE
cg04557883	rs58495908	RP11-420L9.2;RP11-420L9.5;PXDC1	chr6:3752848	-3.29669	0.00189068	0.042603	0.191112	FALSE		FALSE
cg14060518	rs4141186		chr5:135545276	-3.29636	0.00189248	0.0426245	0.191081	FALSE		FALSE
cg09151762	rs10063347	CTC-359M8.1	chr5:146342568	3.29626	0.00189302	0.0426245	0.191071	FALSE		FALSE
cg01109734	GSA-rs12714420	LINC01115	chr2:795141	-3.29635	0.00189252	0.0426245	0.19108	FALSE		FALSE
cg00684171	GSA-rs72806008	RPH3AL	chr17:273783	-3.29627	0.00189296	0.0426245	0.191072	FALSE		FALSE
cg08481873	rs755300	KIF1A	chr2:240713883	-3.29589	0.00189502	0.0426495	0.191037	FALSE		FALSE
cg13027142	rs17439468	NRXN1	chr2:49974243	3.29587	0.00189516	0.0426495	0.191034	TRUE	rs4971883	FALSE
cg08145723	rs28365809	ST14	chr11:130159582	-3.29591	0.00189492	0.0426495	0.191039	FALSE		FALSE
cg19041593	rs1529959	MIR4754;RPS5	chr19:58388002	-3.29578	0.00189566	0.0426528	0.191026	FALSE		FALSE
cg25417675	rs9267536	LY6G5C	chr6:31683281	-3.29568	0.00189618	0.0426568	0.191017	FALSE		FALSE
cg03045620	rs9267658	SLC44A4	chr6:31879192	-3.29517	0.00189895	0.0427113	0.190969	TRUE	rs138443286	FALSE
cg03293507	rs2301751	RNF39	chr6:30071197	3.295	0.00189989	0.0427168	0.190953	FALSE		FALSE
cg03293507	rs9261296	RNF39	chr6:30071197	3.295	0.00189989	0.0427168	0.190953	FALSE		FALSE
cg13843840	rs16937032	ZMIZ1	chr10:79203370	3.2948	0.00190098	0.0427336	0.190934	FALSE		FALSE
cg14744919	GSA-rs13275431	MTMR7	chr8:17412128	-3.29459	0.00190215	0.0427522	0.190914	FALSE		FALSE
cg09038676	rs4147581	GSTP1	chr11:67584136	-3.29417	0.00190445	0.042788	0.190875	FALSE		FALSE
cg02446475	rs13194791	HLA-C;XXbac-BPG248L24.10	chr6:31308029	3.29419	0.00190432	0.042788	0.190877	FALSE		FALSE
cg04670802	GSA-rs114658003		chr6:99602935	3.29365	0.00190725	0.0428432	0.190827	FALSE		FALSE
cg08179037	rs7751815	HLA-F-AS1;HLA-F	chr6:29738037	-3.29351	0.00190801	0.0428525	0.190814	FALSE		FALSE
cg05232496	rs403636	SLC6A3	chr5:1438109	3.29336	0.00190888	0.0428642	0.190799	FALSE		FALSE
cg12187687	GSA-rs6951104		chr7:27214214	-3.29294	0.00191118	0.0428845	0.19076	FALSE		FALSE
cg12530864	rs6553138		chr4:188031937	3.29297	0.00191101	0.0428845	0.190763	FALSE		TRUE
cg15849831	GSA-rs13414359		chr2:226812540	3.29301	0.00191079	0.0428845	0.190766	FALSE		FALSE
cg09514561	rs10947262	BTNL2	chr6:32405842	3.2931	0.00191026	0.0428845	0.190775	FALSE		FALSE
cg27010096	GSA-rs4308515	SLC12A7	chr5:1060497	3.29266	0.00191267	0.0429103	0.190734	FALSE		FALSE
cg10270306	rs6557122	AKAP12	chr6:151239896	-3.29253	0.00191339	0.0429187	0.190722	FALSE		FALSE
cg04302704	rs12449023	JPH3	chr16:87668061	-3.29187	0.00191703	0.0429924	0.19066	FALSE		FALSE
cg27632493	GSA-rs2975030		chr6:29865391	-3.29135	0.00191992	0.0430494	0.190611	FALSE		FALSE
cg17500686	rs12438018	TMED3	chr15:79329440	3.29079	0.00192298	0.0431102	0.190559	FALSE		FALSE
cg04109276	rs9814291		chr3:14305833	3.29054	0.00192436	0.0431254	0.190535	FALSE		FALSE
cg16868572	rs558702	C2;ZBTB12	chr6:31902532	3.29058	0.00192413	0.0431254	0.190539	FALSE		FALSE
cg27309253	rs425530	ZNF155	chr19:43984174	3.29025	0.00192597	0.0431537	0.190508	FALSE		FALSE
cg09528372	GSA-rs2607418	SNRPA;C19orf54	chr19:40751767	3.29013	0.00192662	0.0431603	0.190497	FALSE		FALSE
cg08402439	rs6838467		chr4:180059398	-3.28991	0.00192788	0.0431729	0.190476	FALSE		FALSE
cg03809032	rs3130455	TCF19;CCHCR1	chr6:31158500	3.28993	0.00192777	0.0431729	0.190477	FALSE		FALSE
cg20667949	rs11124176		chr2:239043597	-3.28947	0.00193028	0.0432188	0.190435	FALSE		FALSE
cg00521620	chr6:29434295	UBDP1	chr6:29466638	-3.28937	0.00193085	0.0432238	0.190425	FALSE		FALSE
cg15671996	rs929156	TRIM15	chr6:30172547	-3.2892	0.00193177	0.0432364	0.19041	FALSE		FALSE
cg14654324	9:137299790	RXRA	chr9:134407589	3.28827	0.00193695	0.0433445	0.190322	FALSE		FALSE
cg20723436	rs10496799	NXPH2	chr2:138670983	3.28762	0.00194054	0.043417	0.190262	FALSE		FALSE
cg05502098	rs8109179	SCAMP4	chr19:1916931	-3.28738	0.00194188	0.0434391	0.190239	FALSE		FALSE
cg11972401	GSA-rs17364568	RN7SL832P;NOL10;Metazoa_SRP	chr2:10690509	-3.28681	0.0019451	0.0435033	0.190185	FALSE		FALSE
cg07961637	rs4689148	SORCS2	chr4:7636128	-3.28638	0.00194746	0.0435481	0.190145	FALSE		FALSE
cg05281796	rs399604	HLA-DOA	chr6:33007582	3.28602	0.00194949	0.0435856	0.190111	FALSE		FALSE
cg13586425	rs11061295	RP11-76C10.2;GPR133	chr12:131035360	3.28595	0.00194986	0.043586	0.190105	FALSE		FALSE
cg17250082	rs13194791	HLA-C;XXbac-BPG248L24.10	chr6:31308097	3.28555	0.00195212	0.0436285	0.190067	FALSE		FALSE
cg00955769	rs9261302	RNF39	chr6:30074607	-3.28508	0.00195474	0.0436791	0.190024	FALSE		FALSE
cg08224238	rs12444596	CA5A	chr16:87924538	3.28494	0.00195554	0.0436891	0.19001	FALSE		FALSE
cg10736208	rs3807039	TNXB;ATF6B	chr6:32110620	3.28477	0.00195651	0.0437029	0.189994	FALSE		FALSE
cg17828218	GSA-rs11598779		chr10:132099850	3.28363	0.00196292	0.043838	0.189887	FALSE		FALSE
cg09084892	GSA-rs328418	FAT1	chr4:186636682	-3.28355	0.00196333	0.0438394	0.18988	TRUE	rs184443677	FALSE
cg01632703	rs4622540	RBFOX3	chr17:79155082	-3.28315	0.00196563	0.0438826	0.189842	FALSE		FALSE
cg01244006	rs879605	LTBR;SCNN1A	chr12:6376749	-3.28287	0.00196722	0.0439101	0.189816	FALSE		FALSE
cg27409499	rs805262	C6orf47-AS1;C6orf47	chr6:31660561	-3.28243	0.0019697	0.0439575	0.189775	FALSE		FALSE
cg27071793	GSA-rs396243	HLA-C;XXbac-BPG248L24.10	chr6:31307940	3.28227	0.00197057	0.0439612	0.18976	FALSE		FALSE
cg27071793	rs2524168	HLA-C;XXbac-BPG248L24.10	chr6:31307940	3.28227	0.00197057	0.0439612	0.18976	FALSE		FALSE
cg17984022	rs3922890	INF2;RP11-982M15.5	chr14:104690228	3.28195	0.00197239	0.0439929	0.18973	FALSE		FALSE
cg01235197	rs2074920	SBNO2	chr19:1119986	-3.28189	0.00197271	0.0439929	0.189725	FALSE		FALSE
cg16711274	rs3120636		chr15:79562584	3.28175	0.00197349	0.0440025	0.189712	FALSE		FALSE
cg05745631	rs9261443		chr6:30127400	-3.28118	0.00197675	0.0440512	0.189658	FALSE		FALSE
cg05745631	rs9261447		chr6:30127400	-3.28118	0.00197675	0.0440512	0.189658	FALSE		FALSE
cg09095551	rs759192	SEC14L5;PPL	chr16:4957692	-3.28127	0.00197622	0.0440512	0.189666	FALSE		FALSE
cg20112376	GSA-rs13111089	JAKMIP1	chr4:6116715	3.28103	0.00197757	0.044055	0.189644	FALSE		FALSE
cg27125591	rs62322145	RP11-371F15.3	chr4:138865427	3.28102	0.00197764	0.044055	0.189643	FALSE		FALSE
cg03483626	rs2821557	KCNA3	chr1:110675653	-3.28077	0.00197906	0.0440787	0.18962	FALSE		FALSE
cg01153376	GSA-rs74710719	MIR662;MSLN	chr16:768806	-3.28062	0.0019799	0.0440873	0.189606	TRUE	rs57272256	FALSE
cg24994319	rs9366597	RP11-367G6.3;FAM65B	chr6:25027357	-3.28058	0.00198016	0.0440873	0.189601	FALSE		FALSE
cg11798814	rs198811	HIST1H2AC	chr6:26127874	3.27984	0.00198434	0.0441723	0.189532	FALSE		FALSE
cg02797930	rs12493885	ARHGEF26-AS1;ARHGEF26	chr3:154121497	3.27973	0.00198496	0.0441736	0.189522	FALSE		FALSE
cg22867729	rs3751144	P2RX7	chr12:121184511	-3.27971	0.00198511	0.0441736	0.18952	FALSE		FALSE
cg23456212	rs425530	ZNF155	chr19:43984017	3.27916	0.00198821	0.0442345	0.189469	FALSE		FALSE
cg03639170	rs1046543	TMEM183A	chr1:203024794	-3.27874	0.00199062	0.0442802	0.189429	FALSE		FALSE
cg00287915	rs36979	LPCAT1	chr5:1503479	3.27831	0.00199306	0.0443233	0.189389	FALSE		FALSE
cg05958352	rs10145636	RNASE1	chr14:20802764	3.27827	0.00199328	0.0443233	0.189386	FALSE		FALSE
cg15637912	GSA-rs2983213		chr6:170248668	-3.27738	0.00199839	0.0444209	0.189302	FALSE		FALSE
cg24552773	rs1060998	SLC2A5	chr1:9040446	-3.2774	0.00199828	0.0444209	0.189304	FALSE		FALSE
cg01801826	rs6558547		chr8:1818114	3.27707	0.00200017	0.0444525	0.189273	FALSE		FALSE
cg21434954	rs7536191	LCE1B	chr1:152810660	3.27699	0.0020006	0.044454	0.189266	FALSE		FALSE
cg02720618	rs2077647	ESR1	chr6:151808655	3.27652	0.00200329	0.0444818	0.189222	FALSE		FALSE
cg02465761	GSA-rs2741133	GS1-24F4.2;DEFB1	chr8:6877987	3.27663	0.00200268	0.0444818	0.189232	FALSE		FALSE
cg11530659	rs2071551	HLA-DQB2	chr6:32762223	-3.27653	0.00200325	0.0444818	0.189222	FALSE		FALSE
cg11530659	rs7453920	HLA-DQB2	chr6:32762223	-3.27653	0.00200325	0.0444818	0.189222	FALSE		FALSE
cg15681462	rs1126757	IL11	chr19:55368917	3.27575	0.00200774	0.0445724	0.189149	FALSE		FALSE
cg07130392	rs8060502	SPG7	chr16:89522518	3.2754	0.00200976	0.0446093	0.189116	FALSE		FALSE
cg25000600	rs1544724	DNAH2	chr17:7718226	-3.27494	0.00201242	0.0446536	0.189073	FALSE		FALSE
cg05856230	GSA-rs12451097	SPAG7	chr17:4959819	-3.27493	0.00201248	0.0446536	0.189072	FALSE		FALSE
cg00345083	rs17421247	AJAP1	chr1:4665523	3.27476	0.00201341	0.0446582	0.189057	TRUE	rs7517857	FALSE
cg00345083	rs2035455	AJAP1	chr1:4665523	3.27476	0.00201341	0.0446582	0.189057	TRUE	rs7517857	FALSE
cg23476065	rs12533730	WDR86-AS1;WDR86	chr7:151408956	3.27467	0.00201394	0.0446617	0.189048	FALSE		FALSE
cg07784293	rs6440621	WWTR1	chr3:149555116	3.27452	0.00201482	0.0446733	0.189034	FALSE		FALSE
cg11403708	rs817338	ZNF512B	chr20:63973732	3.27436	0.00201574	0.0446858	0.189019	FALSE		FALSE
cg14453174	rs17091332		chr14:94713391	3.27414	0.00201702	0.0447061	0.188998	FALSE		FALSE
cg07792094	rs7253473	DPF1	chr19:38226598	3.27343	0.00202112	0.0447889	0.188932	FALSE		FALSE
cg10797197	rs6026567	GNAS;RP1-309F20.3	chr20:58868944	-3.27323	0.00202226	0.0448061	0.188914	FALSE		FALSE
cg19407960	rs9277756	HLA-DPB2	chr6:33127051	-3.27313	0.00202283	0.0448106	0.188904	FALSE		FALSE
cg16870867	rs2653636		chr18:47749080	3.27292	0.00202406	0.0448287	0.188884	FALSE		FALSE
cg24287460	rs1531807	EFCC1	chr3:129029182	-3.27287	0.00202438	0.0448287	0.188879	FALSE		FALSE
cg02060732	rs4622540	RBFOX3	chr17:79155123	-3.27215	0.00202857	0.0449135	0.188812	FALSE		FALSE
cg04385200	rs77845881		chr12:113592704	-3.27178	0.00203071	0.0449529	0.188777	TRUE	rs1426443	FALSE
cg13640225	rs11594560	FAM196A;DOCK1	chr10:127176376	-3.2716	0.00203171	0.0449669	0.188761	FALSE		FALSE
cg15051063	rs894177	PBX2P1	chr3:143175104	-3.27117	0.00203425	0.045007	0.18872	FALSE		FALSE
cg24760922	rs11898505	SPTBN1	chr2:54456569	-3.2712	0.00203405	0.045007	0.188723	FALSE		FALSE
cg04410024	rs61419047	CRISPLD1	chr8:74984562	-3.27105	0.00203496	0.0450146	0.188709	FALSE		FALSE
cg11469137	rs1208984	PLOD1	chr1:11934327	3.27087	0.00203596	0.0450286	0.188693	FALSE		FALSE
cg08880115	GSA-rs76819922	OSTM1	chr6:108160354	-3.27025	0.00203959	0.0451008	0.188635	FALSE		FALSE
cg18576957	rs9267536	LY6G5C	chr6:31683242	-3.27017	0.00204005	0.0451028	0.188627	FALSE		FALSE
cg13594797	rs10047991		chr15:97177522	3.26951	0.00204393	0.0451806	0.188565	FALSE		FALSE
cg24574546	rs4769	TMEM9B	chr11:8947721	3.26919	0.00204579	0.0452135	0.188535	TRUE	rs142623256	FALSE
cg21799607	rs11915263	SLC7A14;CLDN11	chr3:170499710	3.26906	0.00204658	0.0452229	0.188523	FALSE		FALSE
cg04095339	rs2232376	IRX4	chr5:1879802	3.26861	0.00204922	0.0452731	0.18848	FALSE		FALSE
ch.6.751103R	rs3130575	CCHCR1	chr6:31146087	3.26838	0.00205053	0.0452939	0.18846	FALSE		FALSE
cg02259081	GSA-rs202228820		chr12:52874648	-3.26791	0.00205329	0.0453387	0.188416	FALSE		FALSE
cg13845561	GSA-rs10869721		chr9:69016597	3.26797	0.00205293	0.0453387	0.188421	FALSE		FALSE
cg04285652	rs13273073	RP11-175E9.1;RP11-213G6.2	chr8:23726528	3.26778	0.00205405	0.0453473	0.188403	FALSE		FALSE
cg08108051	rs6500519		chr16:89080897	-3.2676	0.00205512	0.0453586	0.188386	FALSE		FALSE
cg10144400	GSA-rs16952195	RP11-44F14.1;RP11-44F14.2	chr16:53373765	3.26757	0.0020553	0.0453586	0.188384	FALSE		FALSE
cg15695738	rs10500276	CTC-523E23.5	chr19:34838955	-3.26739	0.00205634	0.0453735	0.188367	FALSE		FALSE
cg06855286	rs2508015		chr6:31042819	-3.26721	0.0020574	0.0453806	0.18835	FALSE		FALSE
cg20607287	rs9639128	VWDE	chr7:12404259	3.26722	0.00205735	0.0453806	0.188351	FALSE		FALSE
cg03570577	chr6:29765087	HLA-V	chr6:29797546	-3.26663	0.00206083	0.0454482	0.188296	FALSE		FALSE
cg05820396	rs9645657		chr11:111184515	3.26631	0.00206273	0.0454739	0.188265	FALSE		FALSE
cg19504528	rs7895964		chr10:3960297	3.26634	0.00206256	0.0454739	0.188268	TRUE	rs7910728	FALSE
cg14435640	rs62509769	RP11-360L9.4;AGPAT6	chr8:41578656	3.2655	0.00206748	0.0455703	0.18819	FALSE		FALSE
cg06475006	rs2228479	MC1R;TUBB3	chr16:89919566	-3.26486	0.00207132	0.0456467	0.18813	FALSE		FALSE
cg00829406	rs61320244	FRS2	chr12:69470222	-3.26463	0.00207268	0.0456687	0.188108	FALSE		FALSE
cg13202591	rs12135242		chr1:38816214	3.26443	0.00207383	0.0456719	0.18809	FALSE		FALSE
cg10611165	rs8120223	PROKR2	chr20:5315250	3.26441	0.00207394	0.0456719	0.188088	FALSE		FALSE
cg16385758	rs1885306	RASSF2	chr20:4815272	-3.26442	0.00207393	0.0456719	0.188088	FALSE		FALSE
cg20968717	rs12442073	RP11-355N15.1;LIPC;ALDH1A2	chr15:58466268	3.26368	0.00207832	0.0457602	0.188019	FALSE		FALSE
cg18747283	rs4965587	ADAMTS17	chr15:100124445	3.26327	0.00208075	0.0458055	0.187981	TRUE	rs28480168	FALSE
cg16519758	rs5992943	MIR648;MICAL3	chr22:17982192	-3.26301	0.00208227	0.0458226	0.187957	TRUE	rs142370091	FALSE
cg10578991	rs9639128	VWDE	chr7:12404299	3.26305	0.00208204	0.0458226	0.187961	FALSE		FALSE
cg02030410	rs35154278	KIF26B	chr1:245483622	-3.26285	0.0020832	0.0458349	0.187942	FALSE		FALSE
cg16008631	rs9906685	RPH3AL	chr17:282275	-3.26279	0.00208357	0.0458349	0.187936	FALSE		FALSE
cg03290827	rs8078846	SEC14L1	chr17:77184677	-3.26246	0.00208558	0.0458708	0.187905	FALSE		FALSE
cg05403469	rs756923	C11orf21;TSPAN32	chr11:2301550	-3.26236	0.00208614	0.045875	0.187896	FALSE		FALSE
cg11777523	GSA-rs72854974	GPR148	chr2:130727844	3.26202	0.0020882	0.0459039	0.187864	FALSE		FALSE
cg13468624	rs4713438	POU5F1;PSORS1C3	chr6:31179111	-3.26203	0.00208813	0.0459039	0.187865	FALSE		FALSE
cg08892499	rs10904570		chr10:785838	-3.26141	0.00209182	0.0459753	0.187807	FALSE		FALSE
cg14807682	rs7845120		chr8:1492506	-3.26121	0.00209305	0.0459858	0.187788	FALSE		FALSE
cg17243654	rs7528419	CELSR2	chr1:109273657	-3.26123	0.00209292	0.0459858	0.18779	FALSE		FALSE
cg21277995	GSA-rs2666957	IRF4	chr6:393238	-3.26084	0.00209521	0.0460252	0.187754	FALSE		FALSE
cg11754684	rs2292443	LRRC43	chr12:122182890	-3.26031	0.00209842	0.0460874	0.187704	TRUE	rs115386963	FALSE
cg14106046	rs7406119	B3GNTL1	chr17:83048608	3.2602	0.00209906	0.0460933	0.187694	FALSE		FALSE
cg07936585	rs4331453		chr2:237563761	-3.26003	0.00210009	0.0461077	0.187678	FALSE		FALSE
cg02214698	rs11726508	GAK	chr4:894338	-3.2598	0.00210149	0.0461302	0.187656	TRUE	rs148956927	FALSE
cg12523924	rs878567	RP11-158J3.2	chr5:63959531	-3.2596	0.00210269	0.0461483	0.187638	FALSE		FALSE
cg19956158	rs4476873	TRIM26	chr6:30203711	3.25937	0.00210404	0.0461614	0.187617	FALSE		FALSE
cg25942880	rs11042023	TRIM66	chr11:8640459	-3.2594	0.00210388	0.0461614	0.187619	FALSE		FALSE
cg13749822	rs1355603	HHIP;HHIP-AS1	chr4:144645510	3.25923	0.00210487	0.0461666	0.187604	FALSE		FALSE
cg17339543	rs11190790	PDZD7	chr10:101013170	-3.25921	0.00210502	0.0461666	0.187601	FALSE		FALSE
cg24094513	rs1417207	CDH23	chr10:71398153	-3.259	0.00210628	0.046186	0.187582	FALSE		FALSE
cg08844325	rs4627537	ASAP2	chr2:9319238	-3.25877	0.00210767	0.0462083	0.18756	TRUE	rs116261539	FALSE
cg24368861	rs62007063	TLN2;RP11-1069G10.1	chr15:62840585	3.25799	0.00211235	0.0463027	0.187487	FALSE		FALSE
cg13848598	rs1801253	ADRB1	chr10:114044818	-3.25742	0.00211578	0.0463695	0.187434	FALSE		FALSE
cg04243827	rs172700		chr5:3103603	-3.25727	0.00211671	0.0463755	0.18742	FALSE		FALSE
cg16002441	rs1009214	PPFIA3;LIN7B	chr19:49118388	-3.25725	0.0021168	0.0463755	0.187418	FALSE		FALSE
cg21122075	rs729129		chr5:181085069	3.25701	0.00211828	0.0463995	0.187396	FALSE		FALSE
cg03531754	rs11780863	RP11-539E17.5;FAM83A	chr8:123182071	-3.25678	0.00211965	0.0464213	0.187375	FALSE		FALSE
cg26413855	rs12198723	LINC00243	chr6:30828421	-3.25669	0.00212025	0.0464262	0.187365	FALSE		FALSE
cg25944130	seq-rs35147998	PCNT	chr21:46431555	3.25632	0.00212244	0.046466	0.187331	FALSE		FALSE
cg23814129	rs3806289	MRPS15	chr1:36464459	3.25598	0.00212453	0.046492	0.187299	FALSE		FALSE
cg16148956	GSA-rs16918853	OPRK1;RP11-162D9.3	chr8:53228210	-3.25588	0.00212513	0.046492	0.18729	FALSE		FALSE
cg16148956	rs3802280	OPRK1;RP11-162D9.3	chr8:53228210	-3.25588	0.00212513	0.046492	0.18729	FALSE		FALSE
cg12430902	rs6917603	ZNRD1-AS1	chr6:30050025	3.25588	0.00212514	0.046492	0.18729	FALSE		FALSE
cg18026667	rs12435	THBS2;XXyac-YX65C7_A.2	chr6:169217016	-3.25575	0.00212592	0.0465009	0.187278	TRUE	rs114924628	FALSE
cg16398511	rs2844647		chr6:31042923	3.25552	0.00212733	0.0465233	0.187256	FALSE		FALSE
cg21107924	rs4660652	AKIRIN1	chr1:38991531	-3.2549	0.0021311	0.0465975	0.187198	FALSE		FALSE
cg18264210	rs868559		chr2:465194	3.25467	0.00213247	0.0466028	0.187177	FALSE		FALSE
cg08905753	rs2071474	XXbac-BPG246D15.9;HLA-DOB	chr6:32815569	-3.25471	0.00213227	0.0466028	0.18718	FALSE		FALSE
cg08905753	rs2859579	XXbac-BPG246D15.9;HLA-DOB	chr6:32815569	-3.25471	0.00213227	0.0466028	0.18718	FALSE		FALSE
cg05828497	rs4695845	HAND2-AS1	chr4:173536540	-3.25437	0.00213428	0.0466341	0.187149	FALSE		FALSE
cg17103155	rs62291776		chr4:4838471	-3.25416	0.00213562	0.046655	0.187129	FALSE		FALSE
cg19476064	GSA-rs390421		chr5:53126847	-3.25406	0.0021362	0.0466594	0.18712	FALSE		FALSE
cg07492924	rs763146	Z97634.3;TMEM8A	chr16:383824	3.25345	0.0021399	0.0467319	0.187063	FALSE		FALSE
cg19633305	rs7808175		chr7:31122621	-3.2526	0.0021451	0.0468373	0.186984	FALSE		FALSE
cg02994187	rs3130141		chr6:30464082	3.25251	0.00214564	0.0468408	0.186975	FALSE		FALSE
cg20152304	rs756068	RP11-353M9.1;FRMD4A	chr10:13729106	-3.25224	0.00214736	0.0468699	0.186949	FALSE		FALSE
cg22136013	rs41288893	HLA-DPB2	chr6:33123813	3.25201	0.00214871	0.0468911	0.186929	FALSE		FALSE
cg05090966	rs758933	AC006372.4	chr7:157485363	3.2518	0.00215	0.046911	0.186909	FALSE		FALSE
cg10182421	rs75368421		chr8:48738542	-3.25161	0.00215119	0.0469285	0.186891	FALSE		FALSE
cg02012483	rs56307380	TRIM15	chr6:30163792	3.25089	0.00215564	0.0470175	0.186823	FALSE		FALSE
cg26922917	GSA-rs7978844	GPR133	chr12:131138038	3.25036	0.00215887	0.0470795	0.186774	TRUE	rs544321356	FALSE
cg16469307	rs4084129		chr11:69798056	-3.24998	0.00216123	0.0471226	0.186738	FALSE		FALSE
cg14463412	GSA-rs3957506		chr9:93826547	3.24965	0.00216325	0.0471535	0.186708	FALSE		FALSE
cg15876198	rs12879878	SERPINA13P	chr14:94640589	3.24962	0.00216341	0.0471535	0.186705	TRUE	rs72696805	FALSE
cg15630950	rs86567	HLA-DOA	chr6:33009119	-3.2495	0.00216418	0.047162	0.186694	FALSE		FALSE
cg23845249	rs10750842		chr11:69094180	-3.24898	0.0021674	0.0472155	0.186645	FALSE		FALSE
cg15175581	rs11072170	FMN1	chr15:33068060	3.24902	0.00216714	0.0472155	0.186649	FALSE		FALSE
cg27477251	rs783026	TRPM1	chr15:31128747	3.24889	0.00216793	0.0472185	0.186637	FALSE		FALSE
cg00970824	GSA-rs3800874	MAD1L1	chr7:2075911	-3.24844	0.00217072	0.0472626	0.186595	FALSE		FALSE
cg00970824	rs3778939	MAD1L1	chr7:2075911	-3.24844	0.00217072	0.0472626	0.186595	FALSE		FALSE
cg05745631	rs10947056		chr6:30127400	3.24774	0.00217509	0.0473493	0.186529	FALSE		FALSE
cg19987965	rs4478433	RP11-732M18.4;TULP4	chr6:158313260	3.24767	0.0021755	0.0473499	0.186523	FALSE		FALSE
cg06279296	rs7098672	DIP2C	chr10:555875	3.24751	0.00217651	0.0473635	0.186508	FALSE		FALSE
cg25313204	rs555754	SLC22A3	chr6:160347768	3.24737	0.00217736	0.0473737	0.186495	FALSE		FALSE
cg07837262	rs28437300	SLC39A14	chr8:22367881	3.24663	0.00218195	0.0474652	0.186426	FALSE		FALSE
cg26267310	GSA-rs35965411	HSD17B14;PLEKHA4	chr19:48837335	3.24602	0.00218575	0.0475311	0.186369	FALSE		FALSE
cg10230885	rs11800462	TNFRSF25	chr1:6464191	3.24605	0.00218559	0.0475311	0.186371	TRUE	rs140642935	FALSE
cg17287155	rs11738344	AHRR	chr5:393231	3.2453	0.00219026	0.0476097	0.186301	FALSE		FALSE
cg17709873	rs2229094	LTA	chr6:31572678	3.24526	0.00219052	0.0476097	0.186297	FALSE		FALSE
cg22608160	rs10874897	SLC44A3	chr1:94887073	3.24533	0.0021901	0.0476097	0.186304	FALSE		FALSE
cg10371414	rs11647892		chr16:79417959	3.24505	0.00219182	0.0476128	0.186278	FALSE		FALSE
cg20362147	rs7548375	RNPEP	chr1:201983449	-3.24513	0.00219131	0.0476128	0.186285	FALSE		FALSE
cg04130788	rs1546267	SORCS2	chr4:7303049	3.24506	0.00219175	0.0476128	0.186279	FALSE		FALSE
cg17868910	rs302623	DAAM2	chr6:39792830	3.2448	0.00219335	0.0476376	0.186255	FALSE		FALSE
cg08179037	rs1736911	HLA-F-AS1;HLA-F	chr6:29738037	-3.2444	0.00219591	0.0476846	0.186217	FALSE		FALSE
cg25687874	rs1984518	MIR2117;RNU6-406P;RP11-100E5.2	chr17:43444824	3.24381	0.0021996	0.0477564	0.186162	FALSE		FALSE
cg19766471	rs756923	C11orf21;TSPAN32	chr11:2301571	-3.24357	0.0022011	0.0477806	0.186139	FALSE		FALSE
cg23999080	rs11577526	PRDM16	chr1:3402699	-3.24347	0.00220174	0.0477861	0.18613	FALSE		FALSE
cg09228402	rs76419011	LINC01134	chr1:3907754	-3.24321	0.00220335	0.047793	0.186106	FALSE		FALSE
cg09995320	rs58814433	LINC01248	chr2:5609419	3.24317	0.00220361	0.047793	0.186102	FALSE		FALSE
cg14221550	rs3812491	MAL2	chr8:119207810	3.24326	0.00220303	0.047793	0.186111	FALSE		FALSE
cg13335691	rs2462386	RP4-725G10.4	chr7:56174448	3.24328	0.00220293	0.047793	0.186112	FALSE		FALSE
cg16691251	rs10042593		chr5:67214977	-3.24297	0.00220486	0.0478117	0.186083	FALSE		FALSE
cg23261831	rs6597982	CEND1	chr11:787548	3.24257	0.00220735	0.0478572	0.186046	FALSE		FALSE
cg20927425	rs7659608		chr4:25977524	-3.24228	0.00220921	0.0478847	0.186019	FALSE		FALSE
cg23221363	rs16870693	HLA-DQA2	chr6:32743155	-3.24225	0.00220939	0.0478847	0.186016	TRUE	rs141446522	FALSE
cg08754268	GSA-rs3769252	RAPGEF4	chr2:172944515	-3.24208	0.00221045	0.0478991	0.186	FALSE		FALSE
cg02659402	exm2265092	ACTN2	chr1:236762576	3.24198	0.00221106	0.0479039	0.185991	FALSE		FALSE
cg16280132	rs2229094	LTA	chr6:31572681	3.2418	0.00221221	0.0479205	0.185974	FALSE		FALSE
cg15002904	rs72985590	ADAMTSL5	chr19:1510692	-3.24124	0.00221575	0.0479887	0.185922	FALSE		FALSE
cg02887697	rs12448639	MSLN	chr16:748500	-3.24112	0.00221651	0.0479968	0.185911	TRUE	rs564729632	FALSE
cg24051943	rs9267665	C2;ZBTB12	chr6:31903113	3.24093	0.00221772	0.0480145	0.185893	FALSE		TRUE
cg04880253	rs11590213	VANGL1	chr1:115676857	3.24084	0.0022183	0.0480185	0.185884	FALSE		FALSE
cg01298029	rs9936536		chr16:1015771	3.24031	0.00222165	0.0480768	0.185835	FALSE		FALSE
cg20672363	rs1735176	COMMD5	chr8:144849636	3.24029	0.00222177	0.0480768	0.185833	FALSE		FALSE
cg15856275	rs6050063	TMC2	chr20:2559148	-3.24022	0.00222219	0.0480775	0.185827	FALSE		FALSE
cg15070709	rs2072994	PTCHD2	chr1:11519417	-3.24008	0.00222311	0.0480889	0.185813	FALSE		FALSE
cg27530316	rs3764618	GYS1;RUVBL2	chr19:48993814	3.23982	0.00222472	0.0481153	0.185789	FALSE		FALSE
cg11047442	rs9692720		chr8:141770857	3.23964	0.00222588	0.0481319	0.185772	TRUE	rs9324560	FALSE
cg05923015	GSA-rs4238714	CRISPLD2	chr16:84823343	3.23952	0.00222664	0.04814	0.185761	FALSE		FALSE
cg16781992	GSA-rs6841954	KCNIP4	chr4:20983999	3.23942	0.00222727	0.0481452	0.185752	FALSE		FALSE
cg02065478	rs12859433		chr13:111014696	-3.2393	0.00222802	0.0481528	0.185741	TRUE	rs77320071	FALSE
cg06628109	rs75066389	RP11-514D23.2	chr16:86241806	3.23915	0.00222899	0.0481654	0.185727	FALSE		FALSE
cg25769566	rs9267536	LY6G5C	chr6:31683500	-3.23907	0.00222948	0.0481675	0.185719	FALSE		FALSE
cg01919567	rs6431176		chr2:126775546	3.23856	0.00223271	0.0482288	0.185672	FALSE		FALSE
cg17946714	rs2835289	CBR3-AS1;DOPEY2	chr21:36163784	3.238	0.00223631	0.0482966	0.185619	FALSE		FALSE
cg14718848	rs4245079	ETS1	chr11:128550967	-3.23783	0.00223737	0.0482966	0.185604	FALSE		FALSE
cg17583369	rs2276611	PPIG	chr2:169584829	-3.23782	0.00223741	0.0482966	0.185603	FALSE		FALSE
cg11141743	rs7669359	RP11-576E20.1	chr4:17187101	-3.23786	0.00223719	0.0482966	0.185606	FALSE		FALSE
cg03066986	rs2894478	GLTSCR1L	chr6:42784946	-3.23767	0.0022384	0.048299	0.185588	FALSE		FALSE
cg16594139	GSA-rs35965411	HSD17B14;PLEKHA4	chr19:48837316	3.23771	0.00223815	0.048299	0.185592	FALSE		FALSE
cg18754389	rs3742627	RHOJ	chr14:63204407	-3.23762	0.0022387	0.048299	0.185584	FALSE		FALSE
cg13032702	GSA-rs12444272	CTD-2349B8.1;ITPRIPL2	chr16:19113602	3.23654	0.00224563	0.04844	0.185483	FALSE		FALSE
cg17034390	rs9261444		chr6:30127548	-3.2364	0.00224651	0.0484421	0.18547	FALSE		FALSE
cg17034390	rs9261448		chr6:30127548	-3.2364	0.00224651	0.0484421	0.18547	FALSE		FALSE
cg24900927	rs4326119	IQGAP2	chr5:76482997	3.23629	0.0022472	0.0484485	0.18546	FALSE		FALSE
cg24650522	rs7761210	TMPOP1	chr6:30466437	3.23612	0.00224828	0.0484634	0.185444	FALSE		FALSE
cg26974383	GSA-rs34760599	REG1A	chr2:79120539	3.23594	0.00224947	0.0484803	0.185427	TRUE	rs78602489	FALSE
cg07998216	rs16936279	SLCO5A1	chr8:69672596	3.23587	0.00224991	0.0484815	0.18542	FALSE		FALSE
cg00115458	rs2076312	COL11A2	chr6:33173527	-3.23572	0.00225083	0.0484928	0.185407	FALSE		FALSE
cg08320303	GSA-rs9896954		chr17:56699429	3.23564	0.00225135	0.0484955	0.185399	FALSE		FALSE
cg16632924	GSA-rs2411906	ADAMTS2	chr5:179150540	3.2352	0.00225421	0.0485415	0.185358	FALSE		FALSE
cg16601904	GSA-rs2075604	STK11	chr19:1218482	3.23519	0.00225427	0.0485415	0.185357	FALSE		FALSE
cg03371778	rs28455592		chr10:130567510	-3.23499	0.00225555	0.0485604	0.185338	FALSE		FALSE
cg01830271	rs35647108	HLA-C	chr6:31307370	-3.23484	0.00225647	0.0485719	0.185325	FALSE		FALSE
cg26966186	exm2270234	EFNA5	chr5:107543822	-3.23467	0.00225757	0.0485786	0.185309	FALSE		FALSE
cg22577136	GSA-rs17020312	IKBKE	chr1:206470821	3.23472	0.00225727	0.0485786	0.185313	FALSE		FALSE
cg12127780	rs2304116	MRPS12;SARS2;CTC-360G5.8	chr19:38930801	3.2345	0.00225867	0.0485938	0.185293	FALSE		FALSE
cg01309395	rs41288893	HLA-DPB2	chr6:33124017	3.23408	0.00226142	0.0486359	0.185253	FALSE		FALSE
cg13357518	rs78570036	HSPG2	chr1:21936853	-3.23412	0.00226114	0.0486359	0.185257	FALSE		FALSE
cg02012483	rs17188113	TRIM15	chr6:30163792	3.2335	0.0022651	0.0486981	0.1852	FALSE		FALSE
cg02012483	rs2074477	TRIM15	chr6:30163792	3.2335	0.0022651	0.0486981	0.1852	FALSE		FALSE
cg26875989	rs518046	CTNNA2	chr2:79972143	3.23332	0.00226629	0.0487151	0.185182	FALSE		FALSE
cg06649639	rs112344141	ZBTB7B	chr1:155011518	-3.23284	0.00226941	0.0487736	0.185137	FALSE		FALSE
cg09247084	rs4381541		chr15:66801186	-3.23267	0.00227051	0.0487803	0.185121	FALSE		FALSE
cg13773898	rs6726497		chr2:230848006	3.23268	0.00227039	0.0487803	0.185123	FALSE		FALSE
cg21441590	rs4600925	RHOH	chr4:40244401	-3.23242	0.00227211	0.0488063	0.185098	FALSE		FALSE
cg25259296	rs4075970	PRDM15	chr21:41815505	3.232	0.00227479	0.0488552	0.18506	FALSE		FALSE
cg13223043	rs10794524		chr1:26165816	-3.23161	0.00227734	0.0489016	0.185023	FALSE		FALSE
cg04135377	rs12663119		chr6:23181159	-3.23149	0.00227813	0.04891	0.185011	FALSE		FALSE
cg08227227	rs2820642	ADARB2	chr10:1474955	-3.23142	0.00227856	0.0489107	0.185005	FALSE		FALSE
cg18508148	GSA-rs2956114	PDHX;APIP	chr11:34916025	3.23127	0.00227952	0.0489227	0.184992	FALSE		FALSE
cg27518976	rs2742946	ID3	chr1:23560238	-3.2309	0.00228196	0.0489666	0.184956	FALSE		FALSE
cg03116837	rs3008295		chr8:266702	3.23078	0.00228275	0.0489681	0.184945	FALSE		FALSE
cg13811867	rs10444701	AKAP6	chr14:32427271	-3.23076	0.00228283	0.0489681	0.184944	TRUE	rs17099069	FALSE
cg09181500	rs3753884		chr1:229436958	-3.23036	0.00228546	0.0490162	0.184906	FALSE		FALSE
cg23480697	GSA-rs72845909		chr6:29850513	3.23002	0.00228769	0.0490553	0.184874	FALSE		FALSE
cg26532664	GSA-rs6679232		chr1:2822957	-3.22976	0.00228936	0.0490761	0.18485	FALSE		FALSE
cg06281850	rs450563	CDKN1C	chr11:2887002	-3.22975	0.00228945	0.0490761	0.184849	FALSE		FALSE
cg23929682	rs11022157	C11orf21;TSPAN32	chr11:2300611	3.22948	0.0022912	0.0490965	0.184824	FALSE		FALSE
cg01807825	rs6837906	GK2	chr4:79408213	3.22952	0.0022909	0.0490965	0.184828	FALSE		FALSE
cg04652270	rs678494		chr16:842047	-3.22924	0.00229277	0.0491216	0.184801	FALSE		FALSE
cg25173971	rs9901120	LUC7L3	chr17:50719634	3.22913	0.00229344	0.0491273	0.184792	FALSE		FALSE
cg22225207	GSA-rs2990683	LRRC38;RP4-597A16.2	chr1:13514216	3.22899	0.00229435	0.0491383	0.184779	FALSE		FALSE
cg06437446	rs60066097	B3GNTL1	chr17:82982008	3.22862	0.0022968	0.0491823	0.184744	TRUE	rs183561656	FALSE
cg25123895	rs512535	APOB	chr2:21044240	-3.22755	0.00230376	0.0493227	0.184644	FALSE		FALSE
cg22001483	rs588815		chr6:167708812	3.22721	0.00230603	0.0493542	0.184612	FALSE		FALSE
cg02575319	rs11644375	CMIP	chr16:81569061	3.22724	0.0023058	0.0493542	0.184615	FALSE		FALSE
cg04590036	rs7731057	DROSHA	chr5:31442601	3.22697	0.0023076	0.0493793	0.18459	FALSE		FALSE
cg24049348	rs2517262	PDGFRL	chr8:17576416	-3.22681	0.00230863	0.0493926	0.184575	FALSE		FALSE
cg25032722	rs12547558	TUSC3	chr8:15563010	3.2267	0.00230939	0.0494004	0.184564	FALSE		FALSE
cg12498326	rs4760049		chr12:130115136	-3.22625	0.00231234	0.0494376	0.184523	FALSE		FALSE
cg15924693	rs465506	KIFC1	chr6:33391223	3.22625	0.0023123	0.0494376	0.184523	FALSE		FALSE
cg17351927	rs429853	NOTCH4	chr6:32218466	3.22633	0.00231181	0.0494376	0.18453	TRUE	rs438475	FALSE
cg21526011	rs17661587		chr5:151590948	3.22565	0.00231628	0.0495133	0.184467	FALSE		FALSE
cg13726218	rs9599893	DACH1	chr13:71864116	3.22496	0.00232083	0.049602	0.184402	FALSE		FALSE
cg18114828	rs1035942	INSR	chr19:7200015	-3.22483	0.00232165	0.0496073	0.184391	FALSE		FALSE
cg27631766	rs17135416	LA16c-395F10.2;IFT140	chr16:1594807	3.2248	0.00232188	0.0496073	0.184387	FALSE		FALSE
cg03340356	rs10489631	C1orf141	chr1:67135151	-3.22447	0.00232405	0.0496278	0.184357	FALSE		FALSE
cg09833249	rs12312033	PAH	chr12:102919040	-3.22449	0.00232391	0.0496278	0.184359	TRUE	rs78489743	FALSE
cg13281171	rs9379896	SYCP2L;RP11-637O19.3	chr6:10886769	-3.22451	0.00232377	0.0496278	0.184361	FALSE		FALSE
cg19348272	rs6465633	GSAP	chr7:77414840	-3.22431	0.0023251	0.0496415	0.184342	FALSE		FALSE
cg15732149	GSA-rs1354942	CD55	chr1:207335988	3.22425	0.00232552	0.049642	0.184336	FALSE		FALSE
ch.1.2541791F	rs7522375	NTNG1	chr1:107472430	-3.2238	0.00232845	0.049696	0.184295	FALSE		FALSE
cg15837308	rs9268832	HLA-DRB9	chr6:32459973	3.22364	0.00232954	0.0497064	0.184279	FALSE		FALSE
cg21887023	rs34152137	TMCO5B	chr15:33242780	3.22361	0.00232975	0.0497064	0.184276	TRUE	rs138267280	FALSE
cg08198488	rs3809565	TPM1	chr15:63041592	3.22332	0.00233162	0.0497378	0.18425	TRUE	rs528904783	FALSE
cg16742075	rs17879578	HCG4P5;HLA-A	chr6:29943588	-3.22296	0.00233404	0.0497806	0.184216	FALSE		FALSE
cg24008358	GSA-rs111359778	TMEM132D	chr12:129902126	-3.22284	0.00233486	0.0497896	0.184204	FALSE		FALSE
cg20435535	rs9267536	LY6G5C	chr6:31683373	-3.22271	0.00233566	0.0497981	0.184193	FALSE		FALSE
cg17931409	GSA-rs6823437	JAKMIP1	chr4:6035959	3.22229	0.00233849	0.0498498	0.184153	FALSE		FALSE
cg00855398	rs7495875	HERC2	chr15:28117344	3.22191	0.00234104	0.0498954	0.184118	FALSE		FALSE
cg21288685	rs11260542	TTLL10-AS1;TTLL10	chr1:1173863	3.22167	0.00234262	0.0499205	0.184095	FALSE		FALSE
cg07135797	rs10745	ZNRD1-AS1;ZNRD1	chr6:30062291	3.22125	0.00234542	0.0499629	0.184056	FALSE		FALSE
cg07135797	rs9261270	ZNRD1-AS1;ZNRD1	chr6:30062291	3.22125	0.00234542	0.0499629	0.184056	FALSE		FALSE

### Sheet: ST6
Supplementary Table 6. Cis-meQTLs in naive CD4+ T cells of healthy controls (n = 68). A linear model was constructed controlling for age, top four medication components, and top ten genotype principal components in Matrix eQTL. Cis-meQTLs were defined as a CpG and the associated SNP being within 1000bp of each other. P-values were adjusted using Benjamini and Hochberg false discovery rate. An FDR-adjusted P-value < 0.05 was considered statistically significant.
CpG Site	meQTL-associated SNP	CpG-associated Genes (GENCODE v22)	Location (hg38)	t statistic	P-value	Benjamini-Hochberg FDR-adjusted P-value	R2	Presence of CpG-SNP?	SNP ID	CpG Site is Differentially Methylated Between Lupus Patients and Healthy Controls?
cg22851875	rs56167783		chr5:66592455	31.7882	4.39784e-37	5.41964e-32	0.948381	TRUE	rs56167783	FALSE
cg03570263	rs12200084	RNF39	chr6:30072513	-29.6921	1.52898e-35	9.42113e-31	0.941278	TRUE	rs10947050	FALSE
cg08600378	GSA-rs3897927	URAD	chr13:27988762	-29.0384	4.84034e-35	1.98832e-30	0.938768	TRUE	rs3897927	FALSE
cg26820259	rs9357723	PKHD1	chr6:52088297	-28.0011	3.15974e-34	9.73468e-30	0.93445	TRUE	rs9357723	FALSE
cg23022053	rs8019916	PTGDR	chr14:52266524	-27.3749	1.00992e-33	2.48913e-29	0.931625	TRUE	rs35595004	FALSE
cg14373797	seq-rs9276	HLA-DPB1	chr6:33085798	-26.5309	5.01926e-33	1.0309e-28	0.927525	TRUE	rs9276	FALSE
cg02940070	rs5759052	PACSIN2	chr22:42947601	-25.5683	3.29843e-32	5.26988e-28	0.922397	TRUE	rs5759053	FALSE
cg16655343	rs2523395	HLA-F-AS1;HLA-F	chr6:29733785	-25.4908	3.84869e-32	5.26988e-28	0.921961	TRUE	rs2735052	FALSE
cg16655343	rs2735052	HLA-F-AS1;HLA-F	chr6:29733785	-25.4908	3.84869e-32	5.26988e-28	0.921961	TRUE	rs2735052	FALSE
cg19848641	rs1925935	FRMD4A	chr10:14397215	-25.0326	9.65502e-32	1.18983e-27	0.919311	TRUE	rs1925935	FALSE
cg04132418	rs1044303	SMLR1	chr6:130827595	-24.6271	2.20535e-31	2.26479e-27	0.916855	TRUE	rs1044303	FALSE
cg07903626	rs11640559		chr16:66064746	-24.6657	2.03734e-31	2.26479e-27	0.917094	TRUE	rs11640559	FALSE
cg09558982	rs670	APOA1;APOA1-AS	chr11:116837696	-24.5667	2.4966e-31	2.36666e-27	0.916479	TRUE	rs670	FALSE
cg09101062	rs4866831	RP11-159F24.3;C5orf34	chr5:43487405	-24.3451	3.9433e-31	3.47106e-27	0.915082	TRUE	rs4866831	FALSE
cg12414339	rs1054190	NR1I2	chr3:119817870	-24.2925	4.39769e-31	3.61296e-27	0.914745	TRUE	rs1054190	FALSE
cg03570263	rs9393989	RNF39	chr6:30072513	-23.8682	1.06723e-30	8.21995e-27	0.911956	TRUE	rs10947050	FALSE
cg07791065	rs10484457		chr6:113464848	-23.7957	1.24326e-30	9.01245e-27	0.911467	TRUE	rs58045871	FALSE
cg09581911	rs997868	DYRK4	chr12:4590065	-23.5681	2.01399e-30	1.37884e-26	0.909903	TRUE	rs997868	FALSE
cg05799088	rs14056	PRICKLE2-AS1;PRICKLE2	chr3:64094811	-23.1163	5.30496e-30	3.4408e-26	0.906679	TRUE	rs14056	FALSE
cg24643105	GSA-rs34029763		chr11:114057750	-22.7972	1.06152e-29	6.54079e-26	0.9043	TRUE	rs34029763	FALSE
cg17351927	rs438475	NOTCH4	chr6:32218466	-22.6696	1.4038e-29	8.23788e-26	0.903324	TRUE	rs438475	FALSE
cg08102564	rs34834489	SLC47A2	chr17:19716949	-22.3966	2.56392e-29	1.43619e-25	0.901187	TRUE	rs34834489	FALSE
cg17283620	GSA-rs12617051	HAAO	chr2:42786631	22.1882	4.07741e-29	2.18467e-25	0.899509	TRUE	rs12617051	FALSE
cg13885788	GSA-rs13207432		chr6:52589499	-22.1134	4.81955e-29	2.47472e-25	0.898898	TRUE	rs6901147	FALSE
cg15979214	rs59424499	TRIM10	chr6:30154654	-22.0694	5.32003e-29	2.62243e-25	0.898535	TRUE	rs59424499	FALSE
cg03466780	GSA-rs28688712	EXD3	chr9:137352912	-22.0154	6.00529e-29	2.84637e-25	0.898087	TRUE	rs28688712	FALSE
cg13564529	GSA-rs648353	VAV2	chr9:133957179	-21.8976	7.83009e-29	3.57383e-25	0.897101	TRUE	rs635739	FALSE
cg23333490	Seq-rs3097674	HLA-DPB1	chr6:33082963	-21.8458	8.80227e-29	3.6158e-25	0.896663	TRUE	rs3128961	FALSE
cg23333490	rs9277386	HLA-DPB1	chr6:33082963	-21.8458	8.80227e-29	3.6158e-25	0.896663	TRUE	rs3128961	FALSE
cg23333490	rs9277389	HLA-DPB1	chr6:33082963	-21.8458	8.80227e-29	3.6158e-25	0.896663	TRUE	rs3128961	FALSE
cg14494781	rs113070968		chr6:2615106	-21.7751	1.03308e-28	3.97973e-25	0.896061	TRUE	rs6927985	FALSE
cg18572898	rs9276431	HLA-DQA2	chr6:32744325	21.775	1.03341e-28	3.97973e-25	0.89606	TRUE	rs9276429	FALSE
cg05481879	rs72968390		chr3:122905788	-21.7104	1.1967e-28	4.46892e-25	0.895505	TRUE	rs72968390	FALSE
cg17707870	GSA-rs1040961	LHFP	chr13:39533869	21.4151	2.34996e-28	8.5175e-25	0.892915	TRUE	rs1040961	FALSE
cg04882216	rs2651927	PRDM16	chr1:3185255	-21.3513	2.7219e-28	9.58375e-25	0.892342	TRUE	rs2651926	FALSE
cg11082635	rs6915132	RPS6KA2	chr6:166442585	-21.3084	3.00457e-28	1.02852e-24	0.891955	TRUE	rs6915132	FALSE
cg19086603	GSA-rs3093253	F7	chr13:113118843	-21.2653	3.31919e-28	1.07641e-24	0.891564	TRUE	rs6046	FALSE
cg19086603	seq-rs6046	F7	chr13:113118843	-21.2653	3.31919e-28	1.07641e-24	0.891564	TRUE	rs6046	FALSE
cg08570077	rs7782777		chr7:1206160	-21.2345	3.56443e-28	1.1263e-24	0.891283	TRUE	rs7782777	FALSE
cg05809586	rs2244485	KRTAP27-1	chr21:30337371	-20.9644	6.67865e-28	2.05625e-24	0.888778	TRUE	rs2244485	FALSE
cg06464078	rs34800081		chr16:57507174	-20.9541	6.84115e-28	2.05625e-24	0.888681	TRUE	rs12445702	FALSE
cg16519574	rs62107450	SNTG2	chr2:1138378	-20.9141	7.51187e-28	2.20409e-24	0.888302	TRUE	rs62107450	FALSE
cg08624915	rs4499252	AHSP	chr16:31527396	-20.7798	1.02966e-27	2.95091e-24	0.887017	FALSE		FALSE
cg12134602	rs4728190	SSMEM1	chr7:130216631	-20.6725	1.32612e-27	3.71415e-24	0.885975	TRUE	rs7808330	FALSE
cg16241932	rs9347275	ZDHHC14	chr6:157455882	-20.5816	1.64445e-27	4.50338e-24	0.885082	TRUE	rs9347277	FALSE
cg16827215	rs12282401	GALNT18	chr11:11271087	-20.4744	2.1211e-27	5.68243e-24	0.884015	TRUE	rs12282251	FALSE
cg00540941	rs6913008	HLA-DOA	chr6:33007065	-20.231	3.79633e-27	9.95397e-24	0.88154	TRUE	rs6913008	FALSE
cg04875706	rs12438736		chr15:96768697	-20.2066	4.02504e-27	1.03338e-23	0.881288	TRUE	rs12438736	FALSE
cg24801230	rs1864325	MAPT	chr17:45901166	-20.1458	4.65997e-27	1.17197e-23	0.880656	TRUE	rs1560310	FALSE
cg15132295	rs9894913	DNAH17	chr17:78507443	-20.0637	5.68139e-27	1.40028e-23	0.879795	TRUE	rs9894913	FALSE
cg18698799	rs9357140	C6orf10;XXbac-BPG154L12.5	chr6:32333735	-19.9725	7.08471e-27	1.679e-23	0.878828	TRUE	rs9357140	FALSE
cg25977769	rs10256379	TMEM178B	chr7:141255950	-19.9781	6.98865e-27	1.679e-23	0.878888	TRUE	rs2215631	FALSE
cg24018148	rs3734619	KCNK16	chr6:39322938	-19.8681	9.13137e-27	2.1232e-23	0.877708	TRUE	rs3807043	FALSE
cg03448017	rs9928306	RP11-505K9.4	chr16:83946409	-19.8417	9.73905e-27	2.22256e-23	0.877421	TRUE	rs9928154	FALSE
cg25772418	GSA-rs78233646	RP11-76C10.2;GPR133	chr12:131035452	-19.7547	1.2045e-26	2.69883e-23	0.876473	FALSE		FALSE
cg05074385	rs929157	TRIM15	chr6:30169430	-19.6945	1.39585e-26	3.01782e-23	0.875811	TRUE	rs929157	FALSE
cg17635970	rs71526236	HHLA1	chr8:132105354	-19.6984	1.38233e-26	3.01782e-23	0.875854	TRUE	rs71526236	FALSE
cg04263740	GSA-rs10950022	VKORC1L1	chr7:65910526	-19.6377	1.60433e-26	3.40875e-23	0.875182	TRUE	rs12671816	FALSE
cg04034998	GSA-rs56196479	ADAM12	chr10:126155076	-19.5978	1.76972e-26	3.69643e-23	0.874737	TRUE	rs56196479	FALSE
cg27406070	chr6:29575456	GABBR1	chr6:29607788	-19.4614	2.47798e-26	5.00609e-23	0.873198	TRUE	rs740881	FALSE
cg27406070	rs29261	GABBR1	chr6:29607788	-19.4614	2.47798e-26	5.00609e-23	0.873198	TRUE	rs740881	FALSE
cg13703663	rs78468528	AMZ1	chr7:2725820	-19.4269	2.69929e-26	5.36522e-23	0.872804	TRUE	rs78468528	FALSE
cg04627110	chr6:29635508	MOG	chr6:29667729	-19.396	2.91397e-26	5.67057e-23	0.87245	TRUE	rs1318631	FALSE
cg20370184	rs2242664	SLC44A4	chr6:31870766	19.3614	3.17501e-26	5.67057e-23	0.872053	TRUE	rs493515	FALSE
cg20370184	rs2242665	SLC44A4	chr6:31870766	19.3614	3.17501e-26	5.67057e-23	0.872053	TRUE	rs493515	FALSE
cg20370184	rs577272	SLC44A4	chr6:31870766	19.3614	3.17501e-26	5.67057e-23	0.872053	TRUE	rs493515	FALSE
cg20370184	rs644774	SLC44A4	chr6:31870766	19.3614	3.17501e-26	5.67057e-23	0.872053	TRUE	rs493515	FALSE
cg20370184	rs644827	SLC44A4	chr6:31870766	19.3614	3.17501e-26	5.67057e-23	0.872053	TRUE	rs493515	FALSE
cg24401199	rs11880198	GNA15	chr19:3159787	-19.3894	2.96224e-26	5.67057e-23	0.872374	TRUE	rs73530033	FALSE
cg12352225	rs6461832	OSBPL3	chr7:24976242	-19.2948	3.74681e-26	6.5962e-23	0.871282	TRUE	rs6461832	FALSE
cg22535849	rs13230345	SDK1	chr7:4078950	-19.2663	4.02286e-26	6.98244e-23	0.87095	TRUE	rs13230345	FALSE
cg20073472	rs4713438	POU5F1;PSORS1C3	chr6:31179067	-19.217	4.54972e-26	7.78723e-23	0.870372	TRUE	rs4713438	FALSE
cg14241748	rs7694290		chr4:183329158	-19.1761	5.03915e-26	8.50677e-23	0.869891	TRUE	rs7694290	FALSE
cg06052372	GSA-rs9923670	RP11-505K9.4	chr16:83934202	-19.1046	6.02764e-26	1.0038e-22	0.869043	TRUE	rs5016957	FALSE
cg24009806	rs4700063		chr5:64638080	-19.0642	6.67169e-26	1.09624e-22	0.86856	TRUE	rs4700063	FALSE
cg01474677	GSA-rs77664119		chr9:130710871	-18.9979	7.88254e-26	1.27815e-22	0.867763	TRUE	rs77664119	FALSE
cg12209881	GSA-rs4550511		chr17:55262335	-18.9748	8.35434e-26	1.33706e-22	0.867484	TRUE	rs76422091	FALSE
cg00345083	rs7517857	AJAP1	chr1:4665523	-18.9004	1.00813e-25	1.59276e-22	0.866577	TRUE	rs7517857	FALSE
cg12687426	rs10936996	LRRFIP1P1;KCNMB3	chr3:179259284	-18.762	1.43173e-25	2.2334e-22	0.864869	TRUE	rs10936996	FALSE
cg24926791	rs3130979	PSORS1C1	chr6:31114409	-18.7135	1.61982e-25	2.4952e-22	0.864263	TRUE	rs3130978	FALSE
cg18572898	GSA-rs9276433	HLA-DQA2	chr6:32744325	18.6824	1.75362e-25	2.66797e-22	0.863872	TRUE	rs9276429	FALSE
cg00910107	GSA-rs72852000		chr17:83074962	-18.6611	1.85141e-25	2.74887e-22	0.863604	TRUE	rs72852000	FALSE
cg15550113	rs1048792	OGFR	chr20:62809617	-18.6613	1.85057e-25	2.74887e-22	0.863606	TRUE	rs1048792	FALSE
cg18584440	GSA-rs62404561	BTNL2	chr6:32403037	-18.6502	1.90353e-25	2.79262e-22	0.863466	TRUE	rs28362680	FALSE
cg25533133	rs2993294	RP11-120K24.5;MCF2L	chr13:113009704	-18.6448	1.93006e-25	2.79822e-22	0.863398	TRUE	rs2993294	FALSE
cg02533724	rs4750963		chr10:128481647	-18.6374	1.96708e-25	2.81874e-22	0.863304	TRUE	rs4750963	FALSE
cg16956665	GSA-rs2241502	STT3A	chr11:125609466	-18.6173	2.07058e-25	2.93294e-22	0.863049	TRUE	rs2241502	FALSE
cg23333490	rs9277358	HLA-DPB1	chr6:33082963	-18.4397	3.26545e-25	4.57289e-22	0.860768	TRUE	rs3128961	FALSE
cg22274196	rs2992904		chr13:95305935	18.4162	3.46922e-25	4.80366e-22	0.860462	TRUE	rs2992905	FALSE
cg16416584	rs2005180	CHSY1	chr15:101178493	-18.3876	3.73484e-25	5.11399e-22	0.860088	TRUE	rs2005180	FALSE
cg08210706	rs1475938	SERPINA5	chr14:94580348	-18.2124	5.8784e-25	7.96065e-22	0.857768	TRUE	rs10135403	FALSE
cg09219280	rs2474382	NFIA	chr1:61404109	-18.1549	6.82747e-25	9.1454e-22	0.856994	TRUE	rs2236059	FALSE
cg03403996	rs2517600	TRIM31-AS1;TRIM31	chr6:30106384	-18.1468	6.97348e-25	9.24053e-22	0.856884	TRUE	rs2517600	FALSE
cg24926791	rs3130552	PSORS1C1	chr6:31114409	-18.1123	7.62964e-25	1.00025e-21	0.856417	TRUE	rs3130978	FALSE
cg12342501	rs13008689		chr2:8390390	-18.0349	9.33703e-25	1.2112e-21	0.855362	TRUE	rs13009356	FALSE
cg08684066	rs28694742	HERC6	chr4:88378020	-17.8702	1.4388e-24	1.84697e-21	0.853076	TRUE	rs28694742	FALSE
cg00532122	rs2048564	TMEM165	chr4:55407963	-17.8569	1.49026e-24	1.8933e-21	0.852889	TRUE	rs2048564	FALSE
cg06833981	rs2736163	PRRC2A	chr6:31629930	-17.8516	1.51115e-24	1.90026e-21	0.852815	TRUE	rs2736163	FALSE
cg22955899	rs11622740	DLGAP5	chr14:55151124	-17.8361	1.57409e-24	1.95941e-21	0.852597	TRUE	rs11622740	FALSE
cg11070193	rs12145714	CATSPER4	chr1:26201378	-17.8012	1.7258e-24	2.12677e-21	0.852104	FALSE		FALSE
cg13586425	GSA-rs78233646	RP11-76C10.2;GPR133	chr12:131035360	-17.7498	1.97726e-24	2.41253e-21	0.851373	FALSE		FALSE
cg18828306	rs878546	USH1C	chr11:17534316	-17.7254	2.10932e-24	2.54843e-21	0.851025	TRUE	rs10766409	FALSE
cg20231299	rs16982241	FUT2	chr19:48699600	-17.673	2.42362e-24	2.89973e-21	0.850273	TRUE	rs16982241	FALSE
cg15131156	rs3829646	HAS1	chr19:51725146	-17.6093	2.87042e-24	3.40128e-21	0.849351	TRUE	rs3829646	FALSE
cg18239511	GSA-rs6575571		chr14:96096931	17.5557	3.31099e-24	3.88597e-21	0.84857	TRUE	rs6575572	FALSE
cg12556569	GSA-rs10750097	APOA5	chr11:116793322	17.542	3.43472e-24	3.95583e-21	0.848368	TRUE	rs10750097	FALSE
cg14117565	rs66782667	ETFB;CTD-2616J11.9	chr19:51347251	-17.5432	3.42323e-24	3.95583e-21	0.848386	TRUE	rs8111973	FALSE
cg02464073	rs1721	ITGB2;ITGB2-AS1	chr21:44929580	17.5264	3.58055e-24	4.06861e-21	0.848139	TRUE	rs1721	FALSE
cg05126514	rs9836291	BSN	chr3:49660024	-17.5245	3.59867e-24	4.06861e-21	0.848111	TRUE	rs9836291	FALSE
cg08407901	rs2839557	SLC37A1	chr21:42569838	17.5208	3.63438e-24	4.07163e-21	0.848057	TRUE	rs2839556	FALSE
cg02389264	GSA-rs57577962		chr16:88691346	-17.5152	3.68907e-24	4.09566e-21	0.847975	TRUE	rs57577962	FALSE
cg01883054	rs62410653	NRROS;PIGX	chr3:196658559	-17.4521	4.36726e-24	4.80531e-21	0.847042	TRUE	rs62410653	FALSE
cg26853071	rs11038235	AC068858.1	chr11:44973082	-17.439	4.5229e-24	4.93252e-21	0.846848	TRUE	rs11038235	FALSE
cg25282454	GSA-rs76888271	SDF4	chr1:1222944	-17.4298	4.63657e-24	4.96855e-21	0.84671	TRUE	rs3813198	FALSE
cg25282454	rs3813199	SDF4	chr1:1222944	-17.4298	4.63657e-24	4.96855e-21	0.84671	TRUE	rs3813198	FALSE
cg11019791	rs10460766	FAM19A5	chr22:48500766	-17.3505	5.73578e-24	6.09348e-21	0.845523	TRUE	rs10460766	FALSE
cg25710008	rs10401802	GP6;CTC-550B14.6;CTC-550B14.7	chr19:55030751	-17.2781	6.97006e-24	7.34144e-21	0.844428	TRUE	rs10401802	FALSE
cg24926791	rs3130977	PSORS1C1	chr6:31114409	-17.2207	8.13816e-24	8.49914e-21	0.843552	TRUE	rs3130978	FALSE
cg06961873	rs72660967	TMEM57	chr1:25499288	-17.1953	8.71802e-24	9.02821e-21	0.843161	TRUE	rs61775206	FALSE
cg14448393	rs17194412	FIGN	chr2:163614684	-17.1021	1.12238e-23	1.15263e-20	0.841718	TRUE	rs11674003	FALSE
cg18486231	rs1010458	RP11-903H12.5;ANG;RNASE4	chr14:20688311	-17.0748	1.20885e-23	1.23116e-20	0.841292	TRUE	rs1010458	FALSE
cg10098373	GSA-rs2924685	CPT1A	chr11:68782921	-17.0716	1.2192e-23	1.23154e-20	0.841243	TRUE	rs2924682	FALSE
cg08557179	rs11258512	FRMD4A	chr10:13672673	-17.0395	1.33043e-23	1.32221e-20	0.84074	TRUE	rs11258512	FALSE
cg24088508	rs3762352	C1orf109	chr1:37690789	17.0398	1.32936e-23	1.32221e-20	0.840744	FALSE		FALSE
cg13603318	GSA-rs7224895	CEP112	chr17:65930754	-16.8773	2.07217e-23	2.04289e-20	0.838161	TRUE	rs1420793	FALSE
cg18698799	rs9348882	C6orf10;XXbac-BPG154L12.5	chr6:32333735	-16.8565	2.19378e-23	2.14562e-20	0.837826	TRUE	rs9357140	FALSE
cg02623234	GSA-rs10279428	WDR60	chr7:158919559	-16.8266	2.38159e-23	2.31096e-20	0.837343	TRUE	rs10274634	FALSE
cg24699914	rs6656566		chr1:53412977	-16.8004	2.55917e-23	2.46389e-20	0.836918	TRUE	rs6656566	FALSE
cg19086603	rs6041	F7	chr13:113118843	-16.796	2.59037e-23	2.47458e-20	0.836847	TRUE	rs6046	FALSE
cg06002687	rs17456596	RP11-26J3.1	chr8:79871761	-16.7778	2.72358e-23	2.58183e-20	0.83655	TRUE	rs17456596	FALSE
cg13916117	GSA-rs7625369	CNTN4	chr3:3038653	-16.7043	3.33473e-23	3.13704e-20	0.835347	FALSE		FALSE
cg04449473	rs6922865	MAPK13	chr6:36127139	16.6527	3.84603e-23	3.59062e-20	0.834493	FALSE		FALSE
cg00366603	rs3134797	NOTCH4	chr6:32218271	-16.641	3.97255e-23	3.68085e-20	0.834299	TRUE	rs3134797	FALSE
cg27596172	rs922733		chr8:26869851	-16.6228	4.17799e-23	3.84232e-20	0.833996	TRUE	rs922733	FALSE
cg21358336	rs2040847	CTC-281F24.1	chr17:6655120	-16.6095	4.33408e-23	3.95634e-20	0.833775	FALSE		FALSE
cg27288829	GSA-rs10419790	RAX2	chr19:3771881	16.5481	5.14002e-23	4.65754e-20	0.832745	TRUE	rs11085039	FALSE
cg26679912	rs2722280	SFRP4	chr7:37952383	16.545	5.18434e-23	4.66341e-20	0.832693	FALSE		FALSE
cg24927769	rs73168563	CNTNAP2	chr7:148035846	-16.4668	6.44433e-23	5.75479e-20	0.831368	TRUE	rs73168563	FALSE
cg08750459	rs2040847	CTC-281F24.1;MIR4520-1	chr17:6655495	-16.4427	6.89171e-23	6.09359e-20	0.830958	FALSE		FALSE
cg18721307	GSA-rs8091725	ZBTB7C	chr18:48134405	16.4411	6.92262e-23	6.09359e-20	0.83093	TRUE	rs8091725	FALSE
cg13582692	rs259949	ZNRD1-AS1	chr6:30054799	-16.3257	9.5592e-23	8.35474e-20	0.828942	TRUE	rs259949	FALSE
cg14111685	rs34992211	LINC01237	chr2:241988053	-16.3079	1.00486e-22	8.72062e-20	0.828632	TRUE	rs6733472	FALSE
cg20356878	rs9816720	ILDR1	chr3:121995820	16.2484	1.18756e-22	1.02341e-19	0.827592	TRUE	rs144181700	FALSE
cg05123933	rs4348337	RP11-390P2.4	chr6:138696641	-16.2214	1.28138e-22	1.0966e-19	0.827116	TRUE	rs4348337	FALSE
cg23304464	GSA-rs62102086		chr19:401075	-16.2153	1.30329e-22	1.10555e-19	0.82701	FALSE		FALSE
cg27056740	rs12894467	MIR300	chr14:101041389	16.2136	1.30979e-22	1.10555e-19	0.826979	TRUE	rs12894467	FALSE
cg24080129	rs4148874	XXbac-BPG246D15.9;TAP2	chr6:32829710	16.1935	1.38589e-22	1.16182e-19	0.826624	TRUE	rs4148874	FALSE
cg19504605	rs10090179	ZFP41	chr8:143256935	-16.1755	1.4582e-22	1.21418e-19	0.826304	FALSE		FALSE
cg01348922	GSA-rs3923265	ENPP7	chr17:79733213	-16.1472	1.57949e-22	1.30636e-19	0.825801	FALSE		FALSE
cg07414487	rs1265093	PSORS1C1;PSORS1C2;POLR2LP	chr6:31139408	-16.1236	1.68828e-22	1.38703e-19	0.82538	TRUE	rs1265093	FALSE
cg13215060	rs11696005	CATIP	chr2:218364422	-16.0256	2.22817e-22	1.81845e-19	0.823616	TRUE	rs4674297	FALSE
cg02945674	rs2472507	ABCA1	chr9:104925429	-16.0124	2.3133e-22	1.87551e-19	0.823376	TRUE	rs2472506	FALSE
cg23333490	rs9277393	HLA-DPB1	chr6:33082963	-15.9275	2.94465e-22	2.35637e-19	0.821825	TRUE	rs3128961	FALSE
cg23333490	rs9277394	HLA-DPB1	chr6:33082963	-15.9275	2.94465e-22	2.35637e-19	0.821825	TRUE	rs3128961	FALSE
cg12495090	rs11682397		chr2:126781410	-15.9121	3.07708e-22	2.44646e-19	0.821541	TRUE	rs35470416	FALSE
cg06300880	GSA-rs3915166	CD80	chr3:119560299	-15.8954	3.22685e-22	2.54909e-19	0.821233	TRUE	rs34394661	FALSE
cg05792312	rs7935835	RP11-810P12.1	chr11:62013643	-15.8887	3.28925e-22	2.58183e-19	0.821109	TRUE	rs7935835	FALSE
cg11585022	rs7723819	WDR36;CTC-551A13.2	chr5:111091647	15.8676	3.49331e-22	2.72465e-19	0.820719	TRUE	rs7723819	FALSE
cg05092371	GSA-rs16840252	CTLA4	chr2:203866795	-15.8481	3.69335e-22	2.84466e-19	0.820357	TRUE	rs16840252	FALSE
cg05092371	rs4553808	CTLA4	chr2:203866795	-15.8481	3.69335e-22	2.84466e-19	0.820357	TRUE	rs16840252	FALSE
cg09746326	rs2258798	DCUN1D2-AS;DCUN1D2	chr13:113472825	-15.833	3.85691e-22	2.95219e-19	0.820075	TRUE	rs2258798	FALSE
cg23681001	rs11579521		chr1:53470708	-15.7906	4.35381e-22	3.31196e-19	0.819283	TRUE	rs11579521	FALSE
cg19800640	GSA-rs6520149	SYCE3	chr22:50552238	-15.7386	5.05366e-22	3.79745e-19	0.818305	TRUE	rs6520149	FALSE
cg19800640	rs6009989	SYCE3	chr22:50552238	-15.7386	5.05366e-22	3.79745e-19	0.818305	TRUE	rs6520149	FALSE
cg10288111	GSA-rs7780160	IFRD1	chr7:112422626	-15.6869	5.86426e-22	4.37985e-19	0.817323	TRUE	rs7780160	FALSE
cg02270332	rs4946717		chr6:106027186	-15.6571	6.38927e-22	4.74323e-19	0.816755	FALSE		FALSE
cg20026367	rs326234	MKLN1	chr7:131190791	-15.6394	6.72327e-22	4.96129e-19	0.816416	TRUE	rs326234	FALSE
cg18698799	rs9366793	C6orf10;XXbac-BPG154L12.5	chr6:32333735	-15.619	7.13147e-22	5.20023e-19	0.816024	TRUE	rs9357140	FALSE
cg18698799	rs9380290	C6orf10;XXbac-BPG154L12.5	chr6:32333735	-15.619	7.13147e-22	5.20023e-19	0.816024	TRUE	rs9357140	FALSE
cg04083966	GSA-rs12145010	MYBPH	chr1:203175703	-15.5955	7.63081e-22	5.53162e-19	0.815572	TRUE	rs12145010	FALSE
cg00501919	rs1800683	LTA	chr6:31572972	-15.5792	7.9983e-22	5.73059e-19	0.815258	FALSE		FALSE
cg00501919	rs909253	LTA	chr6:31572972	-15.5792	7.9983e-22	5.73059e-19	0.815258	FALSE		FALSE
cg02668233	rs883124	TMEM132B	chr12:125328947	-15.5611	8.4292e-22	6.00441e-19	0.814906	TRUE	rs883124	FALSE
cg11946618	rs10206264		chr2:239805535	-15.5576	8.51437e-22	6.03023e-19	0.814839	TRUE	rs13385714	FALSE
cg11334097	GSA-rs72847940	BTNL2	chr6:32394629	-15.5501	8.70194e-22	6.12786e-19	0.814693	TRUE	rs41407045	FALSE
cg17763566	rs2395349	HLA-DPB2	chr6:33115679	-15.524	9.3836e-22	6.46022e-19	0.814186	TRUE	rs9277641	FALSE
cg17763566	rs9277642	HLA-DPB2	chr6:33115679	-15.524	9.3836e-22	6.46022e-19	0.814186	TRUE	rs9277641	FALSE
cg17763566	rs9277643	HLA-DPB2	chr6:33115679	-15.524	9.3836e-22	6.46022e-19	0.814186	TRUE	rs9277641	FALSE
cg17763566	rs9277657	HLA-DPB2	chr6:33115679	-15.524	9.3836e-22	6.46022e-19	0.814186	TRUE	rs9277641	FALSE
cg10863737	rs10947970		chr6:41415486	-15.5108	9.75026e-22	6.67536e-19	0.813928	TRUE	rs10947970	FALSE
cg01678309	rs1491636	CORO2B	chr15:68637915	-15.4895	1.0369e-21	7.05971e-19	0.813513	FALSE		FALSE
cg17351927	rs2256594	NOTCH4	chr6:32218466	-15.4719	1.09148e-21	7.39054e-19	0.813166	TRUE	rs438475	FALSE
cg13143872	rs166849	C2orf69	chr2:199914141	15.4112	1.30191e-21	8.76718e-19	0.811969	TRUE	rs166849	FALSE
cg03020684	rs4777346	THSD4	chr15:71239726	-15.3947	1.36578e-21	9.1473e-19	0.811643	TRUE	rs4777346	FALSE
cg14167033	rs11236708	SHANK2	chr11:70578453	-15.3877	1.39393e-21	9.23545e-19	0.811503	TRUE	rs11236714	FALSE
cg21202759	rs13028057	OTOS	chr2:240145625	-15.3885	1.39072e-21	9.23545e-19	0.811519	TRUE	rs13028057	FALSE
cg09727148	rs9981687	UMODL1	chr21:42140608	15.3836	1.4106e-21	9.29595e-19	0.811422	FALSE		FALSE
cg20981163	Seq-rs3097674	HLA-DPA1;HLA-DPB1	chr6:33082205	-15.3513	1.55015e-21	1.00543e-18	0.810777	TRUE	rs9277358	FALSE
cg20981163	rs9277386	HLA-DPA1;HLA-DPB1	chr6:33082205	-15.3513	1.55015e-21	1.00543e-18	0.810777	TRUE	rs9277358	FALSE
cg20981163	rs9277389	HLA-DPA1;HLA-DPB1	chr6:33082205	-15.3513	1.55015e-21	1.00543e-18	0.810777	TRUE	rs9277358	FALSE
cg08144588	GSA-rs7625369	CNTN4	chr3:3038642	-15.2315	2.20057e-21	1.41981e-18	0.80836	FALSE		FALSE
cg09785377	rs11633619	ANXA2	chr15:60351957	-15.1492	2.80166e-21	1.79823e-18	0.806677	TRUE	rs11633657	FALSE
cg20312418	rs7896031		chr10:10361503	-15.1371	2.90299e-21	1.85361e-18	0.806428	TRUE	rs7896031	FALSE
cg24702069	rs3903427	MYO16	chr13:108700457	15.1352	2.91982e-21	1.85475e-18	0.806388	FALSE		FALSE
cg03187614	rs9261535	TRIM10	chr6:30159544	-15.1107	3.13822e-21	1.98326e-18	0.805881	TRUE	rs9261535	FALSE
cg00004073	rs3768921	AGAP1	chr2:236118947	-15.1001	3.23726e-21	2.02823e-18	0.805663	TRUE	rs3768921	FALSE
cg20981163	rs9277358	HLA-DPA1;HLA-DPB1	chr6:33082205	-15.0996	3.2423e-21	2.02823e-18	0.805652	TRUE	rs9277358	FALSE
cg19876987	rs9869943		chr3:14216548	-15.0973	3.26373e-21	2.03132e-18	0.805605	FALSE		FALSE
cg19415746	rs2286741	NRAP	chr10:113629184	-15.0864	3.37112e-21	2.08762e-18	0.805377	TRUE	rs2286740	FALSE
cg22167148	rs78165043		chr1:119892621	-15.0733	3.50355e-21	2.15878e-18	0.805106	TRUE	rs78165043	FALSE
cg26626449	GSA-rs62392871		chr5:126853943	15.0637	3.60416e-21	2.20973e-18	0.804906	FALSE		FALSE
cg00366603	rs394657	NOTCH4	chr6:32218271	-15.0595	3.64941e-21	2.22639e-18	0.804818	TRUE	rs3134797	FALSE
cg11251367	GSA-rs12403346	FMN2	chr1:240456876	15.0298	3.98328e-21	2.4181e-18	0.804198	TRUE	rs12403072	FALSE
cg13679714	GSA-rs3923265	ENPP7	chr17:79733147	-15.0276	4.00971e-21	2.42222e-18	0.804151	FALSE		FALSE
cg09438069	GSA-rs7672047	FAT1	chr4:186659938	-15.0077	4.25295e-21	2.55662e-18	0.803733	TRUE	rs7672848	FALSE
cg23943944	rs2080867		chr5:116862167	-14.9625	4.86209e-21	2.90862e-18	0.802779	TRUE	rs2080867	FALSE
cg13561028	rs3095152	SFTA2	chr6:30931871	-14.8561	6.66848e-21	3.96997e-18	0.80051	TRUE	rs3095152	FALSE
cg18571497	rs2071554	XXbac-BPG246D15.9;HLA-DOB	chr6:32816898	-14.8329	7.14537e-21	4.23343e-18	0.800011	TRUE	rs2071554	FALSE
cg03119308	GSA-rs12850	RBM28	chr7:128310670	-14.8234	7.35062e-21	4.33419e-18	0.799806	TRUE	rs12850	FALSE
cg05917273	rs8713	CAV1	chr7:116560467	-14.8146	7.54709e-21	4.42885e-18	0.799614	TRUE	rs6867	FALSE
cg01230320	rs13011502		chr2:19350218	-14.7805	8.35333e-21	4.87874e-18	0.798877	TRUE	rs13011502	FALSE
cg10306192	rs1939015	MMP27	chr11:102705642	14.7761	8.46343e-21	4.91973e-18	0.798781	TRUE	rs1939015	FALSE
cg20040891	rs1317522		chr12:132431225	-14.754	9.04129e-21	5.23096e-18	0.7983	TRUE	rs1317522	FALSE
cg01481978	GSA-rs35660923		chr16:85415709	-14.7444	9.30447e-21	5.35807e-18	0.79809	TRUE	rs35660923	FALSE
cg20370184	rs3132442	SLC44A4	chr6:31870766	14.7063	1.04297e-20	5.97809e-18	0.797254	TRUE	rs493515	FALSE
cg01697477	GSA-rs1286739	RARB	chr3:25573114	-14.6917	1.08972e-20	6.21713e-18	0.796932	TRUE	rs1286739	FALSE
cg20415053	rs12145714	CATSPER4	chr1:26201436	-14.6835	1.11665e-20	6.34142e-18	0.796752	FALSE		FALSE
cg00459509	GSA-rs11059553		chr12:128157921	-14.6764	1.14077e-20	6.41924e-18	0.796595	TRUE	rs34823417	FALSE
cg00459509	rs61939534		chr12:128157921	-14.6764	1.14077e-20	6.41924e-18	0.796595	TRUE	rs34823417	FALSE
cg10359347	rs79413730	GPR113;EPT1	chr2:26312003	-14.6645	1.18232e-20	6.62285e-18	0.796331	TRUE	rs79413730	FALSE
cg26155681	rs3808988	HTATIP2	chr11:20362830	14.6625	1.18915e-20	6.63091e-18	0.796289	TRUE	rs3808988	FALSE
cg22245858	rs879605	LTBR;SCNN1A	chr12:6377542	-14.6604	1.19688e-20	6.64395e-18	0.796241	FALSE		FALSE
cg02922510	rs6953995		chr7:157076736	-14.6311	1.30698e-20	7.22261e-18	0.795591	TRUE	rs6953995	FALSE
cg06334689	rs12921753	DOC2A	chr16:30007398	-14.5932	1.46446e-20	8.05676e-18	0.794747	TRUE	rs12921753	FALSE
cg26267481	rs3756663	TARS;CTD-2203K17.1	chr5:33440133	14.5523	1.65648e-20	9.07265e-18	0.79383	FALSE		FALSE
cg08422745	rs1054496	RP11-10K16.1;GALNT7	chr4:173168826	14.5363	1.73833e-20	9.47884e-18	0.793469	FALSE		FALSE
cg26069044	rs55661361	NRGN	chr11:124744059	-14.4669	2.14386e-20	1.16386e-17	0.791896	TRUE	rs55661361	FALSE
cg25771854	rs41308154	VN1R5	chr1:247257118	-14.4302	2.39592e-20	1.29499e-17	0.791057	TRUE	rs41308154	FALSE
cg08031982	rs8047314		chr16:87543932	-14.4107	2.54132e-20	1.36758e-17	0.790611	FALSE		FALSE
cg10523679	GSA-rs1251079	RP4-682C21.5;ACADM	chr1:75724084	14.4067	2.57262e-20	1.37841e-17	0.790518	FALSE		FALSE
cg25347356	GSA-rs12211400	ARHGAP18	chr6:129686106	-14.3926	2.68499e-20	1.43239e-17	0.790193	TRUE	rs6928167	FALSE
cg02901522	rs2250888	PVT1	chr8:128069839	-14.3682	2.89135e-20	1.53583e-17	0.78963	TRUE	rs2250962	FALSE
cg05865327	GSA-rs114306766	CTD-2017C7.2;PPP2R5C	chr14:101808403	-14.3519	3.03817e-20	1.60689e-17	0.789253	TRUE	rs61994038	FALSE
cg05477582	GSA-rs7193473	RP11-403P17.6;CMTM1;CKLF-CMTM1	chr16:66566574	-14.335	3.19837e-20	1.68439e-17	0.788861	TRUE	rs7193473	FALSE
cg12219963	rs34001935	FOXN4	chr12:109307231	-14.3245	3.30167e-20	1.7314e-17	0.788617	TRUE	rs34001935	FALSE
cg24117504	rs16860388		chr1:183147814	-14.2287	4.42093e-20	2.29877e-17	0.786372	TRUE	rs6666599	FALSE
cg24117504	rs6690340		chr1:183147814	-14.2287	4.42093e-20	2.29877e-17	0.786372	TRUE	rs6666599	FALSE
cg03921839	rs10797378	PRDM16	chr1:3130897	-14.1641	5.38672e-20	2.77752e-17	0.784839	TRUE	rs10909881	FALSE
cg22017303	GSA-rs2307129	AGL	chr1:99861469	-14.1642	5.38523e-20	2.77752e-17	0.784841	TRUE	rs2307129	FALSE
cg05179499	rs2432561	RP11-505K9.4;OSGIN1	chr16:83949063	-14.1404	5.7924e-20	2.97425e-17	0.784273	TRUE	rs2432561	FALSE
cg01097406	GSA-rs8059821		chr16:89608718	14.1274	6.0291e-20	3.08295e-17	0.78396	FALSE		FALSE
cg03355213	rs6087526	ZNF341-AS1;CHMP4B	chr20:33810423	-14.1093	6.37311e-20	3.2394e-17	0.783526	FALSE		FALSE
cg08717807	GSA-rs9930924		chr16:85497807	14.1085	6.38764e-20	3.2394e-17	0.783508	TRUE	rs9931008	FALSE
cg11334097	GSA-rs17202428	BTNL2	chr6:32394629	-14.0958	6.64218e-20	3.32741e-17	0.783201	TRUE	rs41407045	FALSE
cg11334097	GSA-rs17208748	BTNL2	chr6:32394629	-14.0958	6.64218e-20	3.32741e-17	0.783201	TRUE	rs41407045	FALSE
cg11334097	GSA-rs34525489	BTNL2	chr6:32394629	-14.0958	6.64218e-20	3.32741e-17	0.783201	TRUE	rs41407045	FALSE
cg08977311	rs3853735	EGFEM1P	chr3:168591009	14.0342	8.0263e-20	4.00451e-17	0.781711	TRUE	rs3853735	FALSE
cg06917450	rs3762352	CDCA8;C1orf109	chr1:37690979	14.0205	8.37442e-20	4.16134e-17	0.781376	FALSE		FALSE
cg16035267	GSA-rs34525583	OR12D3;OR5V1	chr6:29374852	-13.9636	9.97979e-20	4.93916e-17	0.779984	TRUE	rs34525583	FALSE
cg01991743	rs11551421	HLA-DPB1	chr6:33085830	-13.9197	1.14288e-19	5.63368e-17	0.778902	TRUE	rs11551421	FALSE
cg03067774	rs78258496	NSMCE2	chr8:125328908	-13.9178	1.14956e-19	5.644e-17	0.778855	TRUE	rs78258496	FALSE
cg09812376	rs71815	QRICH2	chr17:76274108	-13.9148	1.16047e-19	5.67499e-17	0.77878	FALSE		FALSE
cg20409752	1:7122726	CAMTA1	chr1:7062665	-13.8929	1.2417e-19	6.0482e-17	0.778237	TRUE	rs555505816	FALSE
cg19681352	GSA-rs17356923	KDF1	chr1:26956183	-13.8897	1.25409e-19	6.08449e-17	0.778158	TRUE	rs17356923	FALSE
cg17829936	rs3813355	TAAR5	chr6:132589541	-13.874	1.31647e-19	6.36212e-17	0.777768	FALSE		FALSE
cg24961286	rs7162912	SMAD3	chr15:67069434	-13.8688	1.33805e-19	6.44113e-17	0.777637	TRUE	rs12904944	FALSE
cg23333490	rs9277378	HLA-DPB1	chr6:33082963	-13.8485	1.4249e-19	6.83253e-17	0.77713	TRUE	rs3128961	FALSE
cg16361249	rs3912448	LMCD1-AS1	chr3:7999813	-13.8068	1.62168e-19	7.74534e-17	0.776085	TRUE	rs3912448	FALSE
cg16675926	GSA-rs1294230	MLK4	chr1:233383251	-13.8056	1.62783e-19	7.74534e-17	0.776054	TRUE	rs1294233	FALSE
cg05419622	rs582186	NRN1	chr6:6001146	-13.7643	1.85102e-19	8.74256e-17	0.77501	TRUE	rs582186	FALSE
cg15765638	rs2535969		chr7:152903730	-13.7642	1.85161e-19	8.74256e-17	0.775008	TRUE	rs2535969	FALSE
cg05281796	rs453779	HLA-DOA	chr6:33007582	-13.7482	1.94592e-19	9.15279e-17	0.774603	FALSE		FALSE
cg26626449	rs11740069		chr5:126853943	-13.7375	2.01225e-19	9.42881e-17	0.77433	FALSE		FALSE
cg16690356	rs3132685	HCG9	chr6:29978170	-13.7273	2.07726e-19	9.69655e-17	0.77407	TRUE	rs3132685	FALSE
cg03392100	rs6905572	MSH5-SAPCD1;SAPCD1	chr6:31764103	-13.6879	2.34876e-19	1.08815e-16	0.773063	TRUE	rs6905572	FALSE
cg09584650	GSA-rs7464436	MYOM2	chr8:2053893	13.6891	2.34009e-19	1.08815e-16	0.773094	FALSE		FALSE
cg09907228	GSA-rs10410826		chr19:838963	-13.6444	2.69078e-19	1.24193e-16	0.771945	TRUE	rs61639914	FALSE
cg20301993	rs2073344	SLC7A7	chr14:22823308	13.6312	2.80391e-19	1.28932e-16	0.771605	FALSE		FALSE
cg27001894	rs557264	CCDC3	chr10:12980623	-13.6275	2.83639e-19	1.29941e-16	0.771509	FALSE		FALSE
cg21787989	rs17753447	LGALS8	chr1:236518279	-13.6227	2.87963e-19	1.31433e-16	0.771384	TRUE	rs17753447	FALSE
cg12119625	rs13344462	CTB-167G5.6	chr19:53603534	13.6158	2.9424e-19	1.33802e-16	0.771206	FALSE		FALSE
cg16259171	rs637028	DNAJB13	chr11:73949464	-13.6102	2.99488e-19	1.35688e-16	0.771059	FALSE		FALSE
cg17339202	rs360042	SYNC	chr1:32695298	13.6071	3.02373e-19	1.36493e-16	0.77098	FALSE		FALSE
cg05913325	rs9257936	MOG	chr6:29672015	-13.5695	3.4026e-19	1.53035e-16	0.77	FALSE		FALSE
cg02167713	rs11150804	PDE6G	chr17:81663084	13.5537	3.57553e-19	1.59761e-16	0.769587	FALSE		FALSE
cg25198316	rs17224828	OR10AD1	chr12:48204264	-13.5534	3.57807e-19	1.59761e-16	0.769581	TRUE	rs77511358	FALSE
cg17017564	rs77266568	NEDD4L	chr18:58252400	-13.5333	3.81156e-19	1.69572e-16	0.769054	TRUE	rs77266568	FALSE
cg02645135	rs8051083		chr16:69482334	-13.4656	4.71702e-19	2.091e-16	0.767266	FALSE		FALSE
cg13160852	rs515449	MIR100HG	chr11:122176319	13.4488	4.97264e-19	2.19641e-16	0.766821	TRUE	rs528212	FALSE
cg12339802	rs3762352	C1orf109	chr1:37690872	13.3917	5.95438e-19	2.62065e-16	0.765297	FALSE		FALSE
cg00251875	rs9683795	AFAP1	chr4:7799609	13.389	6.00685e-19	2.63381e-16	0.765222	FALSE		FALSE
cg20981163	rs9277393	HLA-DPA1;HLA-DPB1	chr6:33082205	-13.3868	6.0484e-19	2.63381e-16	0.765164	TRUE	rs9277358	FALSE
cg20981163	rs9277394	HLA-DPA1;HLA-DPB1	chr6:33082205	-13.3868	6.0484e-19	2.63381e-16	0.765164	TRUE	rs9277358	FALSE
cg20106077	rs3800544	WDR27	chr6:169658108	-13.3667	6.44555e-19	2.79687e-16	0.764623	TRUE	rs6907814	FALSE
cg06657028	rs2844793	TRIM31-AS1;TRIM31	chr6:30112717	-13.3415	6.9789e-19	3.01768e-16	0.763945	TRUE	rs2844793	FALSE
cg01988299	GSA-rs73915579	AC010145.4	chr2:16011768	-13.2563	9.14623e-19	3.941e-16	0.761625	TRUE	rs73915579	FALSE
cg11070193	GSA-rs6657616	CATSPER4	chr1:26201378	-13.2162	1.03901e-18	4.46138e-16	0.760523	FALSE		FALSE
cg17339202	rs360041	SYNC	chr1:32695298	13.2007	1.09139e-18	4.66999e-16	0.760097	FALSE		FALSE
cg20095851	rs879605	LTBR;SCNN1A	chr12:6377534	-13.1425	1.3141e-18	5.60353e-16	0.75848	FALSE		FALSE
cg02848996	rs10903390	LINC00200	chr10:1163522	13.1279	1.37663e-18	5.84994e-16	0.758074	FALSE		FALSE
cg10709727	rs707916	DDAH2	chr6:31730367	-13.1164	1.42834e-18	6.04882e-16	0.757751	FALSE		FALSE
cg25416605	rs76823226	LIPG	chr18:49562706	-13.1143	1.43777e-18	6.06788e-16	0.757693	TRUE	rs61364338	FALSE
cg06406458	rs9418691	DOCK1;RP11-223P11.3	chr10:127012234	-13.0804	1.60234e-18	6.73934e-16	0.756742	FALSE		FALSE
cg04547181	rs339392	C3	chr19:6721843	13.0771	1.61928e-18	6.78742e-16	0.756649	FALSE		FALSE
cg21927991	rs5025124	ZFAT	chr8:134481998	-13.0735	1.63819e-18	6.84341e-16	0.756547	TRUE	rs5025124	FALSE
cg07089942	GSA-rs1420676	ZNF423	chr16:49632592	-13.0224	1.92976e-18	8.03418e-16	0.755101	FALSE		FALSE
cg12196570	GSA-rs11621700	UNC79	chr14:93343884	-12.9763	2.23759e-18	9.28442e-16	0.753787	TRUE	rs11160117	FALSE
cg24859648	rs2277868	BANF2	chr20:17699898	12.955	2.39556e-18	9.90654e-16	0.753178	TRUE	rs2277868	FALSE
cg00462971	rs6780283		chr3:195063675	12.9317	2.58252e-18	1.0644e-15	0.752507	FALSE		FALSE
cg03066009	GSA-rs10808739	RP11-1D12.1;CYP7B1	chr8:64727701	-12.8929	2.92594e-18	1.20192e-15	0.751387	TRUE	rs10808739	FALSE
cg24875593	GSA-rs13050307	PDXK	chr21:43733127	-12.8134	3.7824e-18	1.54857e-15	0.749069	FALSE		FALSE
cg06467504	rs78144798	PC;AP003176.1	chr11:66883028	-12.8032	3.90959e-18	1.59534e-15	0.748768	TRUE	rs78144798	FALSE
cg06052372	GSA-rs9922459	RP11-505K9.4	chr16:83934202	-12.8004	3.94451e-18	1.60428e-15	0.748688	TRUE	rs5016957	FALSE
cg21645759	rs11946525	RP11-539L10.3	chr4:6671823	-12.7873	4.1162e-18	1.6686e-15	0.7483	TRUE	rs11946525	FALSE
cg11821439	rs10224984		chr7:29794033	12.7731	4.31002e-18	1.74145e-15	0.747881	FALSE		FALSE
cg12333160	rs3008367		chr10:133226586	12.7154	5.19694e-18	2.09294e-15	0.74617	FALSE		FALSE
cg04970287	GSA-rs72847940	BTNL2	chr6:32394860	-12.7007	5.44982e-18	2.18763e-15	0.745734	TRUE	rs41535850	FALSE
cg00123214	rs1160318	TMEM56-RWDD3;RWDD3	chr1:95238050	-12.6829	5.77511e-18	2.31068e-15	0.7452	TRUE	rs1160317	FALSE
cg17929630	rs2301753	RNF39	chr6:30070934	-12.6707	6.0088e-18	2.38099e-15	0.744834	TRUE	rs9261291	FALSE
cg17929630	rs9261292	RNF39	chr6:30070934	-12.6707	6.0088e-18	2.38099e-15	0.744834	TRUE	rs9261291	FALSE
cg17929630	rs9261294	RNF39	chr6:30070934	-12.6707	6.0088e-18	2.38099e-15	0.744834	TRUE	rs9261291	FALSE
cg11016420	rs6712664		chr2:64985227	-12.6636	6.14986e-18	2.42908e-15	0.74462	TRUE	rs57350083	FALSE
cg06634228	GSA-rs6486245		chr11:15416708	12.641	6.61763e-18	2.60549e-15	0.743943	TRUE	rs6486245	FALSE
cg18477163	GSA-rs1771487	C1orf145;OBSCN	chr1:228214334	-12.6145	7.21424e-18	2.83133e-15	0.743142	FALSE		FALSE
cg08523694	GSA-rs2215813		chr5:57780364	-12.5919	7.76793e-18	3.03896e-15	0.742455	FALSE		FALSE
cg16956665	GSA-rs2241501	STT3A	chr11:125609466	-12.5727	8.26907e-18	3.22478e-15	0.741872	TRUE	rs2241502	FALSE
cg07230062	rs11777974		chr8:142111769	-12.5589	8.64959e-18	3.36254e-15	0.741452	FALSE		FALSE
cg07179000	rs3743104	GREM1	chr15:32731384	-12.5448	9.0589e-18	3.51058e-15	0.74102	FALSE		FALSE
cg22247664	rs1010167	GSTM4	chr1:109656503	12.5121	1.00805e-17	3.89423e-15	0.740018	FALSE		FALSE
cg15185986	rs1571526	FARP1	chr13:98267123	12.4795	1.12174e-17	4.31991e-15	0.739012	FALSE		FALSE
cg18766900	rs12250042	USP6NL	chr10:11532616	12.4728	1.14666e-17	4.40211e-15	0.738804	FALSE		FALSE
cg14168305	GSA-rs13043313		chr20:62383051	-12.4712	1.15244e-17	4.41057e-15	0.738757	TRUE	rs67941642	FALSE
cg06432309	rs11076016		chr16:51524632	-12.4676	1.16617e-17	4.4493e-15	0.738645	TRUE	rs11646208	FALSE
cg19547330	GSA-rs16875859	LHFPL2	chr5:78746590	-12.4606	1.19335e-17	4.53891e-15	0.738427	TRUE	rs16875865	FALSE
cg18593317	rs755730		chr17:14295050	12.4569	1.20782e-17	4.57982e-15	0.738313	FALSE		FALSE
cg24334149	rs11126312	ATP6V1B1;ATP6V1B1-AS1;AC007040.11	chr2:70948408	-12.4222	1.35346e-17	5.11632e-15	0.737234	FALSE		FALSE
cg00325917	rs964555	C1orf112;SELL	chr1:169701974	-12.3341	1.80882e-17	6.81677e-15	0.734466	TRUE	rs964556	FALSE
cg24268161	rs909685	SYNGR1	chr22:39351453	-12.3058	1.98555e-17	7.45998e-15	0.73357	FALSE		FALSE
cg13672736	GSA-rs2274853	NTNG2	chr9:132238678	-12.2902	2.0907e-17	7.83117e-15	0.733073	TRUE	rs56236217	FALSE
cg17305529	GSA-rs113568917		chr5:1567264	-12.2849	2.12719e-17	7.94371e-15	0.732906	TRUE	rs113568917	FALSE
cg21234082	GSA-rs7021714	DAB2IP	chr9:121601568	-12.2664	2.26153e-17	8.41986e-15	0.732314	TRUE	rs4836859	FALSE
cg21464492	rs7601211	PXDN	chr2:1687289	-12.2539	2.35652e-17	8.74711e-15	0.731916	TRUE	rs141199403	FALSE
cg16851221	GSA-rs1882381	PARD3B	chr2:205275169	-12.2333	2.52326e-17	9.33786e-15	0.731253	TRUE	rs1882381	FALSE
cg19746982	rs526260	RP11-154H12.3	chr18:79792567	-12.2179	2.65502e-17	9.79607e-15	0.730758	FALSE		FALSE
cg06253072	rs3818532	UQCC2	chr6:33712072	12.1385	3.45439e-17	1.27074e-14	0.728185	FALSE		FALSE
cg06938143	rs77410181	FAM167A-AS1	chr8:11394099	-12.129	3.56488e-17	1.30748e-14	0.727876	TRUE	rs77410181	FALSE
cg00818680	rs7202333	TANGO6	chr16:68847350	-12.1208	3.66411e-17	1.33989e-14	0.727606	FALSE		FALSE
cg13966843	rs3129933	C6orf10	chr6:32368382	-12.1138	3.75015e-17	1.3673e-14	0.727377	TRUE	rs3129933	FALSE
cg15757745	rs4823603	TBC1D22A	chr22:47162845	-12.1118	3.77472e-17	1.37219e-14	0.727313	TRUE	rs141126595	FALSE
cg20415053	GSA-rs6657616	CATSPER4	chr1:26201436	-12.109	3.81068e-17	1.38119e-14	0.72722	FALSE		FALSE
cg17566325	rs12809358		chr12:132445836	12.0699	4.33912e-17	1.56812e-14	0.725937	FALSE		FALSE
cg04130408	rs10236516	CLIP2	chr7:74288905	-12.0656	4.40232e-17	1.5863e-14	0.725794	TRUE	rs10236516	FALSE
cg17763566	rs733210	HLA-DPB2	chr6:33115679	-12.0593	4.49621e-17	1.61541e-14	0.725584	TRUE	rs9277641	FALSE
cg14019050	rs2246293	RP11-217B7.2;ABCA1	chr9:104928488	-12.0579	4.51678e-17	1.61808e-14	0.725539	FALSE		FALSE
cg04970287	GSA-rs17202428	BTNL2	chr6:32394860	-12.0221	5.08895e-17	1.81252e-14	0.724354	TRUE	rs41535850	FALSE
cg04970287	GSA-rs34525489	BTNL2	chr6:32394860	-12.0221	5.08895e-17	1.81252e-14	0.724354	TRUE	rs41535850	FALSE
cg04145681	rs2532925	SFTA2	chr6:30931384	12.0165	5.18495e-17	1.82561e-14	0.724168	TRUE	rs2532925	FALSE
cg10985055	1kg_6_30282110	TRIM26	chr6:30206353	-12.0182	5.15622e-17	1.82561e-14	0.724223	TRUE	rs2021722	FALSE
cg10985055	rs885912	TRIM26	chr6:30206353	-12.0182	5.15622e-17	1.82561e-14	0.724223	TRUE	rs2021722	FALSE
cg12568536	GSA-rs11603136		chr11:86162735	12.0168	5.17953e-17	1.82561e-14	0.724178	TRUE	rs3901732	FALSE
cg06657028	rs2523985	TRIM31-AS1;TRIM31	chr6:30112717	-12.0003	5.47246e-17	1.92135e-14	0.72363	TRUE	rs2844793	FALSE
cg18572898	rs2213567	HLA-DQA2	chr6:32744325	-11.996	5.55324e-17	1.93866e-14	0.723483	TRUE	rs9276429	FALSE
cg18572898	rs9276430	HLA-DQA2	chr6:32744325	-11.996	5.55324e-17	1.93866e-14	0.723483	TRUE	rs9276429	FALSE
cg06281714	GSA-rs12529093		chr6:32447432	-11.99	5.66468e-17	1.95541e-14	0.723285	TRUE	rs28895028	FALSE
cg06281714	GSA-rs13209059		chr6:32447432	-11.99	5.66468e-17	1.95541e-14	0.723285	TRUE	rs28895028	FALSE
cg06281714	GSA-rs13209234		chr6:32447432	-11.99	5.66468e-17	1.95541e-14	0.723285	TRUE	rs28895028	FALSE
cg06281714	GSA-rs28895028		chr6:32447432	-11.99	5.66468e-17	1.95541e-14	0.723285	TRUE	rs28895028	FALSE
cg10853431	rs12250042	USP6NL	chr10:11532300	11.9695	6.06612e-17	2.08814e-14	0.722599	FALSE		FALSE
cg01203766	rs6932435	PSORS1C1	chr6:31128022	-11.9525	6.42069e-17	2.19791e-14	0.72203	TRUE	rs9263715	FALSE
cg01203766	rs9263715	PSORS1C1	chr6:31128022	-11.9525	6.42069e-17	2.19791e-14	0.72203	TRUE	rs9263715	FALSE
cg15377887	rs768361		chr21:41068733	-11.9433	6.62185e-17	2.26049e-14	0.72172	FALSE		FALSE
cg18576044	rs11626877		chr14:75549325	-11.9161	7.25264e-17	2.46898e-14	0.720803	TRUE	rs11626877	FALSE
cg09507561	rs4148380	ABCC1	chr16:16142572	-11.9116	7.36372e-17	2.49989e-14	0.72065	TRUE	rs4148380	FALSE
cg17839758	rs12626853	KRTAP10-11;TSPEAR;KRTAP12-3	chr21:44657644	11.9105	7.3906e-17	2.50212e-14	0.720613	TRUE	rs12626853	FALSE
cg19179910	rs2844677	MUC21	chr6:30987580	-11.8984	7.69702e-17	2.59872e-14	0.720203	TRUE	rs2844677	FALSE
cg06064525	GSA-rs7395773	AP2A2	chr11:970663	-11.8646	8.61898e-17	2.90193e-14	0.719057	FALSE		FALSE
cg24730756	rs4765822	LINC00942	chr12:1503603	11.8638	8.64215e-17	2.90193e-14	0.71903	TRUE	rs10773948	FALSE
cg07876788	GSA-rs3800592	TMEM140;C7orf49	chr7:135164880	11.8417	9.30841e-17	3.11715e-14	0.718276	FALSE		FALSE
cg24926791	rs3094220	PSORS1C1	chr6:31114409	-11.8383	9.41445e-17	3.13562e-14	0.71816	TRUE	rs3130978	FALSE
cg24926791	rs3095298	PSORS1C1	chr6:31114409	-11.8383	9.41445e-17	3.13562e-14	0.71816	TRUE	rs3130978	FALSE
cg09721595	GSA-rs2282639	KCTD14;NDUFC2-KCTD14;THRSP	chr11:78062877	-11.8251	9.84301e-17	3.26953e-14	0.717707	FALSE		FALSE
cg02978505	rs11863911		chr16:85258715	-11.8123	1.02754e-16	3.40398e-14	0.717268	FALSE		FALSE
cg02648923	GSA-rs11924961	CP	chr3:149185707	-11.8106	1.03341e-16	3.41424e-14	0.71721	TRUE	rs11924961	FALSE
cg22481673	GSA-rs11587632	RD3	chr1:211494408	-11.8079	1.0427e-16	3.43572e-14	0.717118	TRUE	rs12733443	FALSE
cg26672776	rs3131787	SFTA2	chr6:30931790	-11.7828	1.13469e-16	3.72886e-14	0.716253	FALSE		FALSE
cg14153061	GSA-rs1962051	STX17;STX17-AS1	chr9:99907330	11.7119	1.44134e-16	4.72399e-14	0.713791	FALSE		FALSE
cg12865025	GSA-rs9296073	HLA-DPA1;HLA-DPB1	chr6:33074773	-11.702	1.49025e-16	4.85845e-14	0.713446	TRUE	rs9296073	FALSE
cg12865025	rs9380340	HLA-DPA1;HLA-DPB1	chr6:33074773	-11.702	1.49025e-16	4.85845e-14	0.713446	TRUE	rs9296073	FALSE
cg09813647	GSA-rs61740658	CTD-2047H16.4;RNF213	chr17:80364092	-11.6988	1.50643e-16	4.89823e-14	0.713335	TRUE	rs36103733	FALSE
cg02288165	GSA-rs4813639	SIGLEC1	chr20:3707344	-11.6972	1.51421e-16	4.91059e-14	0.713281	TRUE	rs75167981	FALSE
cg04520693	rs11616903		chr13:49851216	11.6875	1.56477e-16	5.06123e-14	0.712941	TRUE	rs2407704	FALSE
cg16248390	rs2700230	RP11-572M11.4	chr3:113136076	-11.6664	1.68065e-16	5.42182e-14	0.712199	FALSE		FALSE
cg07227024	rs13016963	ALS2CR12	chr2:201298758	11.6595	1.72028e-16	5.53518e-14	0.711957	TRUE	rs9288316	FALSE
cg23630179	GSA-rs4255644	COL4A2	chr13:110436989	-11.649	1.78214e-16	5.71929e-14	0.711589	TRUE	rs4505178	FALSE
cg09199225	rs2071288	AGER	chr6:32181482	-11.628	1.91357e-16	6.12512e-14	0.710847	TRUE	rs2071288	FALSE
cg02938172	rs35386092	RPH3AL	chr17:335360	-11.6199	1.96725e-16	6.28063e-14	0.710558	FALSE		FALSE
cg03126739	rs9383583	RAET1E-AS1;RAET1E	chr6:149890588	-11.6161	1.99254e-16	6.34493e-14	0.710425	TRUE	rs9397060	FALSE
cg22337407	rs9430161		chr1:10986127	-11.594	2.14733e-16	6.82022e-14	0.709642	TRUE	rs77148470	FALSE
cg21780812	rs3763366	XXbac-BPG246D15.9;TAP2	chr6:32838670	11.5843	2.21946e-16	7.03119e-14	0.709295	FALSE		FALSE
cg21649089	rs755730		chr17:14295074	11.5519	2.47724e-16	7.82771e-14	0.708139	FALSE		FALSE
cg22875332	GSA-rs1251079	RP4-682C21.5;ACADM	chr1:75724021	11.5436	2.54755e-16	8.02927e-14	0.707844	FALSE		FALSE
cg25594119	rs17519488		chr18:11947571	11.5399	2.58022e-16	8.11149e-14	0.70771	FALSE		FALSE
cg10985055	rs2523713	TRIM26	chr6:30206353	-11.5308	2.66161e-16	8.34608e-14	0.707382	TRUE	rs2021722	FALSE
cg07482223	rs2286656	SFTA2	chr6:30931455	-11.5229	2.7337e-16	8.55036e-14	0.707099	TRUE	rs4713402	FALSE
cg25423573	rs10824749	RP11-342M3.5;ZCCHC24	chr10:79399225	11.5219	2.74245e-16	8.55602e-14	0.707066	FALSE		FALSE
cg27370471	rs3784484	PCSK6	chr15:101392353	11.504	2.9152e-16	9.072e-14	0.706419	FALSE		FALSE
cg11030744	GSA-rs35682	GHRL;GHRLOS	chr3:10286805	-11.5016	2.93868e-16	9.12203e-14	0.706334	FALSE		FALSE
cg00857968	rs2071552	XXbac-BPG246D15.9;TAP2	chr6:32838769	11.4904	3.05321e-16	9.40648e-14	0.705928	FALSE		FALSE
cg08134671	rs74254240	GNG7	chr19:2542838	-11.4908	3.04851e-16	9.40648e-14	0.705944	FALSE		FALSE
cg21780812	rs2071552	XXbac-BPG246D15.9;TAP2	chr6:32838670	11.4917	3.0393e-16	9.40648e-14	0.705977	FALSE		FALSE
cg16659583	rs10903390	LINC00200	chr10:1163514	11.48	3.16366e-16	9.72246e-14	0.705551	TRUE	rs11250301	FALSE
cg16682899	rs7199013		chr16:85474503	-11.4701	3.27179e-16	1.00297e-13	0.705193	FALSE		FALSE
cg03905442	GSA-rs9461541	MOG	chr6:29657448	-11.4407	3.61655e-16	1.10317e-13	0.704125	TRUE	rs77683053	FALSE
cg03905442	GSA-rs9468571	MOG	chr6:29657448	-11.4407	3.61655e-16	1.10317e-13	0.704125	TRUE	rs77683053	FALSE
cg10125399	rs4907737	ATP11AUN	chr13:112674664	-11.4395	3.63134e-16	1.10495e-13	0.704081	FALSE		FALSE
cg03226844	rs35386092	RPH3AL	chr17:335310	-11.4369	3.66369e-16	1.11083e-13	0.703987	FALSE		FALSE
cg12935818	rs6431548	AC104667.3;RAB17	chr2:237591158	11.4365	3.66868e-16	1.11083e-13	0.703972	FALSE		FALSE
cg13090969	rs3791442	HDAC4	chr2:239121634	-11.4284	3.77181e-16	1.1337e-13	0.703676	TRUE	rs183820078	FALSE
cg23698271	rs11199028	TIAL1	chr10:119587249	-11.4297	3.75407e-16	1.1337e-13	0.703726	TRUE	rs11199030	FALSE
cg26689483	rs2244804	QDPR	chr4:17511573	11.4288	3.76598e-16	1.1337e-13	0.703692	FALSE		FALSE
cg12858166	rs3077	HLA-DPA1	chr6:33065398	-11.4238	3.83117e-16	1.14874e-13	0.703508	TRUE	rs200239692	FALSE
cg27292220	rs7755364	MUC22	chr6:31013069	-11.4226	3.84685e-16	1.15064e-13	0.703465	TRUE	rs9262464	FALSE
cg05992904	rs5767172	FAM19A5	chr22:48497181	-11.4062	4.06834e-16	1.21394e-13	0.702865	FALSE		FALSE
cg06550582	rs3008367		chr10:133226443	11.4041	4.09796e-16	1.21983e-13	0.702787	FALSE		FALSE
cg15744005	rs7085104	C10orf32-ASMT;AS3MT	chr10:102869909	-11.3798	4.45181e-16	1.32196e-13	0.701897	FALSE		FALSE
cg26408224	GSA-rs2111020	MSI2	chr17:57596565	11.3605	4.75569e-16	1.40881e-13	0.701186	FALSE		FALSE
cg02997295	rs62435218	THBS2	chr6:169242205	-11.3592	4.7764e-16	1.41155e-13	0.701139	TRUE	rs62435218	FALSE
cg17143291	GSA-rs7521268	CACNA1E	chr1:181489702	-11.3566	4.82006e-16	1.42104e-13	0.701041	TRUE	rs7521268	FALSE
cg06471380	rs6437330	NDUFA10	chr2:239939018	-11.3518	4.8994e-16	1.44099e-13	0.700864	FALSE		FALSE
cg06318935	GSA-rs3852112		chr4:8251742	-11.3438	5.03564e-16	1.47753e-13	0.700568	TRUE	rs1712292	FALSE
cg20047349	rs731445	ANKFN1	chr17:56228318	-11.3375	5.14462e-16	1.50592e-13	0.700337	FALSE		FALSE
cg10173586	rs7464572	PLEC;MIR661	chr8:143946424	11.2923	6.00581e-16	1.75384e-13	0.698658	FALSE		FALSE
cg11257193	rs6505162	NSRP1;RP11-1148O4.2;MIR423;MIR3184	chr17:30117169	11.2881	6.09332e-16	1.77519e-13	0.6985	FALSE		FALSE
cg10556349	rs4881530		chr10:789129	-11.2729	6.42041e-16	1.86607e-13	0.697931	FALSE		FALSE
cg19022814	GSA-rs1933295		chr1:61641804	11.2641	6.61592e-16	1.91837e-13	0.697604	FALSE		FALSE
cg01140395	GSA-rs7162229	MYO5C;MIR1266	chr15:52278367	-11.2323	7.38039e-16	2.13501e-13	0.696408	TRUE	rs7161988	FALSE
cg04349084	rs7830933	RP11-175E9.1	chr8:23745163	11.2279	7.49171e-16	2.16214e-13	0.696244	FALSE		FALSE
cg21241195	rs9268235	C6orf10;XXbac-BPG154L12.5	chr6:32321579	-11.222	7.64552e-16	2.20137e-13	0.696021	FALSE		FALSE
cg22532079	rs3732895	ABI3BP	chr3:100993213	-11.2133	7.8775e-16	2.26288e-13	0.695693	TRUE	rs3732896	FALSE
cg15834841	rs200562754	RP5-828H9.1;LINC00658	chr20:5470383	-11.2126	7.89699e-16	2.2632e-13	0.695666	TRUE	rs114585650	FALSE
cg07314298	rs16857668	GREB1	chr2:11582984	-11.2116	7.92275e-16	2.26532e-13	0.69563	FALSE		FALSE
cg02452435	rs9902795	RP11-143K11.5;COG1	chr17:73192052	-11.1999	8.24969e-16	2.35334e-13	0.695185	FALSE		FALSE
cg03036047	GSA-rs34525489	BTNL2	chr6:32394966	-11.1934	8.43632e-16	2.40102e-13	0.694939	TRUE	rs28362678	FALSE
cg12395012	rs3735814	GATA4	chr8:11749876	-11.1839	8.7156e-16	2.47479e-13	0.69458	FALSE		FALSE
cg12333160	rs3008365		chr10:133226586	11.1824	8.76256e-16	2.4824e-13	0.694521	FALSE		FALSE
cg11218432	rs11251721	PFKP	chr10:3108705	-11.1701	9.13943e-16	2.58275e-13	0.694057	TRUE	rs11251721	FALSE
cg20781967	rs4980959	NINJ2;RP11-218M22.1	chr12:663521	11.1695	9.15871e-16	2.58275e-13	0.694033	FALSE		FALSE
cg25307521	rs55698907	KAZN	chr1:15029484	-11.1645	9.318e-16	2.62168e-13	0.693843	TRUE	rs55698907	FALSE
cg10021288	rs1799808	PROC	chr2:127418314	-11.1638	9.33997e-16	2.62187e-13	0.693817	FALSE		FALSE
cg01884057	rs10182181		chr2:24927181	-11.1571	9.55991e-16	2.67751e-13	0.69356	FALSE		FALSE
cg02640540	GSA-rs2250984	SLC35D1	chr1:67053227	-11.1496	9.80869e-16	2.74096e-13	0.693275	FALSE		FALSE
cg18572898	rs9276427	HLA-DQA2	chr6:32744325	11.1333	1.03763e-15	2.89183e-13	0.692652	TRUE	rs9276429	FALSE
cg26603656	rs4749834		chr10:5629143	11.1328	1.03955e-15	2.89183e-13	0.692631	FALSE		FALSE
cg16645815	rs2803991	INPP5A	chr10:132743487	-11.1167	1.09859e-15	3.04918e-13	0.692018	TRUE	rs12767126	FALSE
cg09084244	exm2267473	CDK2AP1	chr12:123273312	11.0978	1.17265e-15	3.24741e-13	0.691292	TRUE	rs1109559	FALSE
cg24910161	rs3902025	GSDMA	chr17:39962944	11.0885	1.21128e-15	3.34688e-13	0.690931	FALSE		FALSE
cg04559908	rs3094086	HCG21;DPCR1	chr6:30952345	-11.0657	1.31037e-15	3.60451e-13	0.690053	TRUE	rs3132580	FALSE
cg04559908	rs3132580	HCG21;DPCR1	chr6:30952345	-11.0657	1.31037e-15	3.60451e-13	0.690053	TRUE	rs3132580	FALSE
cg19336497	rs11023197	RRAS2	chr11:14359452	-11.0201	1.53417e-15	4.21073e-13	0.688284	FALSE		FALSE
cg12414339	rs1054191	NR1I2	chr3:119817870	-11.0049	1.617e-15	4.4282e-13	0.687692	TRUE	rs1054190	FALSE
cg08508325	GSA-rs384490	CARS	chr11:3057808	-11.0003	1.64332e-15	4.4903e-13	0.68751	FALSE		FALSE
cg07341534	rs3828214	HDAC4	chr2:239149536	-10.995	1.67385e-15	4.5636e-13	0.687303	FALSE		FALSE
cg03880033	16:55867006	CES1	chr16:55832844	-10.9783	1.77323e-15	4.82388e-13	0.686651	FALSE		FALSE
cg13569207	rs7782781	ZNF862	chr7:149839764	-10.9689	1.83203e-15	4.97287e-13	0.686282	TRUE	rs3088250	FALSE
cg08323540	rs7716934	CTC-455F18.1;GABRP	chr5:170782576	-10.9452	1.98927e-15	5.38782e-13	0.685349	FALSE		FALSE
cg23505644	rs3095320	PSORS1C1;CDSN	chr6:31120656	-10.9361	2.05305e-15	5.52414e-13	0.684991	FALSE		FALSE
cg23505644	rs3132545	PSORS1C1;CDSN	chr6:31120656	-10.9361	2.05305e-15	5.52414e-13	0.684991	FALSE		FALSE
cg23505644	rs3132547	PSORS1C1;CDSN	chr6:31120656	-10.9361	2.05305e-15	5.52414e-13	0.684991	FALSE		FALSE
cg04768958	GSA-rs1662955	LCLAT1	chr2:30448536	-10.9353	2.05896e-15	5.52798e-13	0.684958	FALSE		FALSE
cg21780812	rs2071544	XXbac-BPG246D15.9;TAP2	chr6:32838670	10.923	2.14866e-15	5.75625e-13	0.684473	FALSE		FALSE
cg00631877	GSA-rs10859691	PLXNC1	chr12:94246896	-10.9222	2.15415e-15	5.75845e-13	0.684444	TRUE	rs869047	FALSE
cg24433844	rs2428517		chr6:31051716	10.8941	2.37544e-15	6.32258e-13	0.683329	TRUE	rs2523858	FALSE
cg24433844	rs2523864		chr6:31051716	10.8941	2.37544e-15	6.32258e-13	0.683329	TRUE	rs2523858	FALSE
cg13966843	rs2143461	C6orf10	chr6:32368382	-10.8633	2.64437e-15	6.99304e-13	0.682101	TRUE	rs3129933	FALSE
cg13966843	rs2143462	C6orf10	chr6:32368382	-10.8633	2.64437e-15	6.99304e-13	0.682101	TRUE	rs3129933	FALSE
cg13966843	rs3129939	C6orf10	chr6:32368382	-10.8633	2.64437e-15	6.99304e-13	0.682101	TRUE	rs3129933	FALSE
cg03036047	GSA-rs72847940	BTNL2	chr6:32394966	-10.8573	2.70033e-15	7.12575e-13	0.681861	TRUE	rs28362678	FALSE
cg16505946	rs558702	C2;ZBTB12	chr6:31902527	10.8539	2.73238e-15	7.19493e-13	0.681725	FALSE		FALSE
cg20981163	rs9277378	HLA-DPA1;HLA-DPB1	chr6:33082205	-10.8309	2.95994e-15	7.77752e-13	0.680806	TRUE	rs9277358	FALSE
cg11494616	GSA-rs10432626	TMEM131	chr2:97944715	-10.8234	3.03867e-15	7.9674e-13	0.680503	FALSE		FALSE
cg09263875	rs3743903	PIGQ	chr16:582151	10.8132	3.14891e-15	8.23891e-13	0.680092	FALSE		FALSE
cg17048834	rs3734838	TRIM31-AS1;TRIM31	chr6:30112452	-10.8063	3.22503e-15	8.4024e-13	0.679817	TRUE	rs3734838	FALSE
cg17048834	seq-rs115176581	TRIM31-AS1;TRIM31	chr6:30112452	-10.8063	3.22503e-15	8.4024e-13	0.679817	TRUE	rs3734838	FALSE
cg08035234	GSA-rs1933295		chr1:61641757	10.7824	3.50557e-15	9.11405e-13	0.678852	FALSE		FALSE
cg11775292	rs7171392	FMN1	chr15:33195429	10.7797	3.53868e-15	9.18075e-13	0.678743	FALSE		FALSE
cg22706458	GSA-rs35171037	UMODL1-AS1;UMODL1	chr21:42108838	-10.7734	3.6179e-15	9.36656e-13	0.678486	TRUE	rs58524852	FALSE
cg24753094	GSA-rs7176825	THSD4	chr15:71597726	-10.7721	3.63359e-15	9.38745e-13	0.678436	TRUE	rs7176825	FALSE
cg03859792	rs36234546		chr16:58087144	-10.7442	4.0058e-15	1.03274e-12	0.677303	FALSE		FALSE
cg17763566	rs9277636	HLA-DPB2	chr6:33115679	-10.6911	4.82387e-15	1.24105e-12	0.675133	TRUE	rs9277641	FALSE
cg16897462	rs3169598	TBC1D16	chr17:79937040	-10.6905	4.83494e-15	1.24131e-12	0.675106	FALSE		FALSE
cg08520690	GSA-rs16849123	AC079610.1	chr2:212711546	-10.6811	4.99666e-15	1.28016e-12	0.674721	TRUE	rs16849123	FALSE
cg16109817	rs4661661	FLJ37453	chr1:15835713	10.6793	5.0287e-15	1.2857e-12	0.674646	FALSE		FALSE
cg27569040	rs9782	ASCL1;PAH	chr12:102958076	-10.6785	5.04194e-15	1.28642e-12	0.674615	FALSE		FALSE
cg00857968	rs3763366	XXbac-BPG246D15.9;TAP2	chr6:32838769	10.6709	5.17841e-15	1.31851e-12	0.674301	FALSE		FALSE
cg04219001	GSA-rs1136719	FLOT1	chr6:30728225	-10.6666	5.25655e-15	1.33289e-12	0.674125	TRUE	rs41270529	FALSE
cg04219001	GSA-rs41270529	FLOT1	chr6:30728225	-10.6666	5.25655e-15	1.33289e-12	0.674125	TRUE	rs41270529	FALSE
cg14196790	rs2631367	SLC22A5;AC034220.3	chr5:132369342	10.6543	5.48769e-15	1.38865e-12	0.673619	FALSE		FALSE
cg07382132	rs17094148		chr10:99521129	10.6412	5.74695e-15	1.45127e-12	0.673075	FALSE		FALSE
cg24372256	GSA-rs35171037	UMODL1-AS1;UMODL1	chr21:42108757	-10.6339	5.89636e-15	1.48595e-12	0.672773	FALSE		FALSE
cg24467349	rs929166	GSTM5	chr1:109712212	10.6295	5.98696e-15	1.50571e-12	0.672593	FALSE		FALSE
cg13561028	rs3131787	SFTA2	chr6:30931871	-10.6278	6.02343e-15	1.5118e-12	0.672521	TRUE	rs3095152	FALSE
cg06321045	rs3095320	PSORS1C1;CDSN	chr6:31120565	-10.5994	6.65477e-15	1.66011e-12	0.671342	FALSE		FALSE
cg06321045	rs3132545	PSORS1C1;CDSN	chr6:31120565	-10.5994	6.65477e-15	1.66011e-12	0.671342	FALSE		FALSE
cg06321045	rs3132547	PSORS1C1;CDSN	chr6:31120565	-10.5994	6.65477e-15	1.66011e-12	0.671342	FALSE		FALSE
cg00918181	rs17519488		chr18:11947875	10.5986	6.67411e-15	1.66157e-12	0.671307	FALSE		FALSE
cg04762213	rs2857693	PRRC2A	chr6:31620110	10.5836	7.03428e-15	1.74419e-12	0.670684	FALSE		FALSE
cg04762213	rs2857694	PRRC2A	chr6:31620110	10.5836	7.03428e-15	1.74419e-12	0.670684	FALSE		FALSE
cg22451923	GSA-rs62404561	BTNL2	chr6:32403101	-10.5773	7.19171e-15	1.77965e-12	0.670421	TRUE	rs28362681	FALSE
cg08900396	rs66542400	RPH3AL	chr17:299790	-10.5735	7.288e-15	1.79986e-12	0.670263	TRUE	rs66542400	FALSE
cg00704664	rs6089553	CDH4	chr20:61925519	10.5669	7.4593e-15	1.83848e-12	0.669986	TRUE	rs3787417	FALSE
cg01878807	GSA-rs10141091	DHRS4-AS1;DHRS4	chr14:23953158	10.5655	7.49629e-15	1.84023e-12	0.669928	FALSE		FALSE
cg01878807	GSA-rs17099455	DHRS4-AS1;DHRS4	chr14:23953158	10.5655	7.49629e-15	1.84023e-12	0.669928	FALSE		FALSE
cg09033006	rs10927202	C1orf100	chr1:244353874	-10.5627	7.57012e-15	1.85466e-12	0.669811	FALSE		FALSE
cg01786048	rs12479385	ESPNL	chr2:238127322	10.5522	7.85566e-15	1.9208e-12	0.66937	FALSE		FALSE
cg12845895	rs62101186	PQLC1	chr18:79916007	-10.5054	9.26174e-15	2.26012e-12	0.667401	FALSE		FALSE
cg08241307	rs7111341		chr11:2190994	10.4851	9.9491e-15	2.42306e-12	0.666542	TRUE	rs189186723	FALSE
cg24421906	rs17519488		chr18:11947936	10.4754	1.02981e-14	2.5031e-12	0.666127	FALSE		FALSE
cg21091421	rs4982133	EGLN3-AS1;EGLN3	chr14:34057273	10.4648	1.06893e-14	2.59308e-12	0.665678	FALSE		FALSE
cg04248279	rs35386092	RPH3AL	chr17:335041	-10.4602	1.08655e-14	2.63064e-12	0.665481	FALSE		FALSE
cg13435792	rs7295480	ERP27	chr12:14939499	-10.4503	1.12511e-14	2.71866e-12	0.66506	FALSE		FALSE
cg13207180	rs2040847	CTC-281F24.1	chr17:6654744	-10.4458	1.143e-14	2.75648e-12	0.664869	FALSE		FALSE
cg06548479	rs2410339		chr8:15950224	10.4324	1.19859e-14	2.88491e-12	0.664295	TRUE	rs2410341	FALSE
cg21462596	rs351111	PRTN3	chr19:843994	10.4284	1.21542e-14	2.91971e-12	0.664126	FALSE		FALSE
cg10639368	GSA-rs925738	HDAC4	chr2:239319522	10.4201	1.25153e-14	3.0006e-12	0.663772	FALSE		FALSE
cg26039662	rs11080341		chr17:35345693	10.4072	1.31014e-14	3.13501e-12	0.663216	FALSE		FALSE
cg01458105	rs4880352	STK32C	chr10:132232009	10.3717	1.48566e-14	3.54815e-12	0.661687	FALSE		FALSE
cg06550582	rs3008365		chr10:133226443	10.3668	1.51166e-14	3.60326e-12	0.661475	FALSE		FALSE
cg15490840	rs8118790	SLC32A1	chr20:38723441	10.3573	1.56299e-14	3.7184e-12	0.661067	FALSE		FALSE
cg03732007	rs424079	PRKCZ	chr1:2139876	10.3274	1.738e-14	4.12679e-12	0.659768	FALSE		FALSE
cg17335387	rs40566	AC022431.2	chr5:56532912	10.3208	1.77884e-14	4.21565e-12	0.659483	FALSE		FALSE
cg26162295	rs3902025	GSDMA	chr17:39962953	10.3174	1.80061e-14	4.25904e-12	0.659334	FALSE		FALSE
cg03651613	rs2669166	TMEM120B	chr12:121712607	-10.3159	1.81006e-14	4.27319e-12	0.65927	FALSE		FALSE
cg14458575	rs72620825		chr2:237471746	10.3104	1.84606e-14	4.34986e-12	0.659028	FALSE		FALSE
cg26840437	rs10512644	CTD-2194D22.1	chr5:1850956	10.3028	1.89589e-14	4.45874e-12	0.6587	FALSE		FALSE
cg05526809	rs6815464	MAEA	chr4:1315627	-10.2702	2.12855e-14	4.99637e-12	0.657274	TRUE	rs2272481	FALSE
cg05636603	GSA-rs7405640	ASPSCR1	chr17:81991386	-10.2564	2.23583e-14	5.23822e-12	0.656666	FALSE		FALSE
cg24413826	GSA-rs733449	SAFB2	chr19:5587227	-10.2496	2.29087e-14	5.35698e-12	0.656365	TRUE	rs73920021	FALSE
cg15708526	chr6:29648506	ZFP57	chr6:29680493	-10.2399	2.37089e-14	5.53361e-12	0.655939	FALSE		FALSE
cg22508145	rs734568	CPAMD8	chr19:16904616	-10.2251	2.49867e-14	5.82082e-12	0.655288	TRUE	rs773863	FALSE
cg00024416	GSA-rs5760093	MIF-AS1	chr22:23898199	10.2245	2.50386e-14	5.8219e-12	0.655262	FALSE		FALSE
cg15692052	rs6311	HTR2A	chr13:46898114	-10.2036	2.6974e-14	6.26011e-12	0.654336	FALSE		FALSE
cg13688889	GSA-rs10759960		chr9:97846424	10.2005	2.72757e-14	6.31822e-12	0.654197	FALSE		FALSE
cg16106427	rs4880352	STK32C	chr10:132232104	10.1999	2.73307e-14	6.31909e-12	0.654172	FALSE		FALSE
cg04115740	rs4796556	FBXO39	chr17:6787628	-10.1942	2.78965e-14	6.43783e-12	0.653917	FALSE		FALSE
cg04706276	rs1635517	EXO1	chr1:241848741	10.1712	3.02718e-14	6.97291e-12	0.652896	FALSE		FALSE
cg19393006	GSA-rs4962083	GFI1B;MIR548AW;TSC1	chr9:132945379	-10.1705	3.03551e-14	6.97908e-12	0.652862	FALSE		FALSE
cg13992444	rs17669693	UST	chr6:149046973	-10.147	3.30031e-14	7.57375e-12	0.651814	TRUE	rs1934220	FALSE
cg06563943	rs9902795	RP11-143K11.5;COG1	chr17:73192131	-10.1446	3.32839e-14	7.62398e-12	0.651708	FALSE		FALSE
cg25210835	rs929166	GSTM5	chr1:109712205	10.1335	3.46284e-14	7.91725e-12	0.65121	FALSE		FALSE
cg04071440	chr6:29648506	ZFP57	chr6:29680497	-10.1	3.90299e-14	8.90706e-12	0.649703	FALSE		FALSE
cg05865280	GSA-rs312853	SEPT9	chr17:77409991	10.0845	4.12433e-14	9.39478e-12	0.649007	FALSE		FALSE
cg00458337	rs77255138	RP11-6N17.4;SP2	chr17:47895132	-10.0781	4.21974e-14	9.59439e-12	0.648717	FALSE		FALSE
cg10143960	rs11260542	TTLL10-AS1;TTLL10	chr1:1174105	10.0751	4.26599e-14	9.6749e-12	0.648579	FALSE		FALSE
cg16216153	GSA-rs330563	CARKD	chr13:110638500	-10.0748	4.27086e-14	9.6749e-12	0.648565	FALSE		FALSE
cg16274899	rs229660	PLEKHG3	chr14:64708506	-10.0726	4.3038e-14	9.73164e-12	0.648467	FALSE		FALSE
cg03404742	rs2241414	PRSS54;CCDC113	chr16:58280670	10.0667	4.39518e-14	9.92006e-12	0.648201	FALSE		FALSE
cg15848685	rs1264300	VARS2	chr6:30914863	-10.059	4.51888e-14	1.01251e-11	0.647849	FALSE		FALSE
cg15848685	rs1264301	VARS2	chr6:30914863	-10.059	4.51888e-14	1.01251e-11	0.647849	FALSE		FALSE
cg15848685	rs1264303	VARS2	chr6:30914863	-10.059	4.51888e-14	1.01251e-11	0.647849	FALSE		FALSE
cg15848685	rs1264305	VARS2	chr6:30914863	-10.059	4.51888e-14	1.01251e-11	0.647849	FALSE		FALSE
cg18674871	GSA-rs150207	TBC1D20	chr20:460406	-10.054	4.59942e-14	1.02868e-11	0.647625	FALSE		FALSE
cg21198712	GSA-rs4743306	RP11-180I4.4;LINC00476	chr9:95772044	10.0464	4.72744e-14	1.0554e-11	0.647276	FALSE		FALSE
cg25229172	rs10745740	CCDC38;AMDHD1	chr12:95942342	10.0451	4.74963e-14	1.05844e-11	0.647217	FALSE		FALSE
cg15215612	rs919276		chr19:50728478	10.0307	5.0008e-14	1.1124e-11	0.646561	FALSE		FALSE
cg00857968	rs2071544	XXbac-BPG246D15.9;TAP2	chr6:32838769	10.0283	5.04287e-14	1.11412e-11	0.646455	FALSE		FALSE
cg13713821	GSA-rs10821076		chr9:93137019	-10.0295	5.0208e-14	1.11412e-11	0.646511	FALSE		FALSE
cg14279361	rs339392	C3	chr19:6721943	10.0282	5.04469e-14	1.11412e-11	0.64645	FALSE		FALSE
cg16170237	rs58191693	TNIK	chr3:171443994	-10.0288	5.03487e-14	1.11412e-11	0.646475	FALSE		FALSE
cg09798090	rs6311	HTR2A	chr13:46898004	-10.0174	5.24292e-14	1.15582e-11	0.645959	FALSE		FALSE
cg22984586	rs2227010	CCR5;RP11-24F11.2	chr3:46370049	9.99629	5.65563e-14	1.24458e-11	0.644991	TRUE	rs2227010	FALSE
cg20590617	rs6486574	RP11-662M24.2;RIMBP2	chr12:130716722	9.97849	6.02817e-14	1.3242e-11	0.644175	FALSE		FALSE
cg21780812	rs4148870	XXbac-BPG246D15.9;TAP2	chr6:32838670	9.97774	6.04422e-14	1.32536e-11	0.64414	FALSE		FALSE
cg14762436	rs6979475	OSBPL3	chr7:24878130	-9.971	6.19203e-14	1.35536e-11	0.643831	TRUE	rs150085165	FALSE
cg03457472	rs67531748	SDK1;AC073316.1	chr7:3300133	9.96951	6.2254e-14	1.36025e-11	0.643762	FALSE		FALSE
cg11123619	rs77120121		chr8:127067315	-9.96685	6.28496e-14	1.37083e-11	0.643639	TRUE	rs75324250	FALSE
cg16222062	rs4424849		chr14:105042891	9.95117	6.64862e-14	1.44759e-11	0.642917	FALSE		FALSE
cg01000188	GSA-rs3847193	QRFP	chr9:130893796	9.94963	6.68535e-14	1.45302e-11	0.642846	FALSE		FALSE
cg09737095	rs6590358	KCNJ5	chr11:128917792	9.93615	7.01668e-14	1.52235e-11	0.642223	TRUE	rs2846696	FALSE
cg00043324	rs2255481	ZNF670	chr1:247032514	9.93185	7.12587e-14	1.54332e-11	0.642024	FALSE		FALSE
cg10519437	rs10132688	CFL2	chr14:34715349	-9.92662	7.26084e-14	1.56979e-11	0.641782	FALSE		FALSE
cg08720028	rs13001660		chr2:716365	-9.92427	7.32246e-14	1.57922e-11	0.641673	TRUE	rs13001660	FALSE
cg22546130	rs6269	MIR4761;COMT	chr22:19962502	-9.92398	7.33008e-14	1.57922e-11	0.64166	FALSE		FALSE
cg05045161	rs34713741	VIMP	chr15:101277690	9.92155	7.39433e-14	1.59028e-11	0.641547	FALSE		FALSE
cg13636640	rs6087990	DNMT3B	chr20:32762132	-9.91243	7.64044e-14	1.64035e-11	0.641124	FALSE		FALSE
cg05074385	rs2523729	TRIM15	chr6:30169430	-9.90718	7.78576e-14	1.66864e-11	0.64088	TRUE	rs929157	FALSE
cg03810198	rs11077854	MXRA7	chr17:76683514	9.90001	7.98892e-14	1.70921e-11	0.640547	TRUE	rs9892163	FALSE
cg13750264	rs4075620	GPR123	chr10:133097035	9.89511	8.1309e-14	1.73657e-11	0.640319	FALSE		FALSE
cg15590007	rs4987105	ALOX5	chr10:45374771	9.88505	8.43033e-14	1.79741e-11	0.63985	FALSE		FALSE
cg24320398	rs6311	HTR2A	chr13:46898022	-9.87191	8.83811e-14	1.8811e-11	0.639237	TRUE	rs36212451	FALSE
cg00324161	rs2290165	KCNAB1	chr3:156291890	-9.85269	9.47076e-14	2.01228e-11	0.638338	FALSE		FALSE
cg17239008	rs3130299		chr6:32235066	-9.84943	9.58238e-14	2.03249e-11	0.638185	FALSE		FALSE
cg21160290	9:136149500-T-C	ABO	chr9:133274524	9.84866	9.609e-14	2.03463e-11	0.638149	FALSE		FALSE
cg19767477	rs1864922	SLC12A2	chr5:128084991	-9.84568	9.71267e-14	2.05305e-11	0.638009	FALSE		FALSE
cg22461201	rs11738489	PDZD2	chr5:31798689	-9.83339	1.0152e-13	2.14224e-11	0.637432	TRUE	rs17416143	FALSE
cg10764381	rs61973239	SALL2	chr14:21537813	-9.82942	1.02981e-13	2.16935e-11	0.637245	FALSE		FALSE
cg00297950	rs1332018	GSTM3;GSTM5;RP4-735C1.4	chr1:109739902	9.81258	1.09419e-13	2.30106e-11	0.636452	FALSE		FALSE
cg01073479	rs40363	LA16c-306E5.2;LA16c-306E5.3;NAA60	chr16:3459473	9.79294	1.17446e-13	2.46564e-11	0.635524	TRUE	rs118007068	FALSE
cg02614045	rs2306560	DOCK2	chr5:169702489	-9.78597	1.20435e-13	2.5241e-11	0.635194	FALSE		FALSE
cg24384816	GSA-rs7275012	SRC	chr20:37343908	-9.77613	1.24782e-13	2.61077e-11	0.634728	FALSE		FALSE
cg00891608	GSA-rs751731	CEP89;C19orf40	chr19:32972133	9.76077	1.31893e-13	2.75487e-11	0.633999	FALSE		FALSE
cg17294865	Seq-rs3097674	HLA-DPB1	chr6:33082346	-9.75346	1.3542e-13	2.81423e-11	0.633651	TRUE	rs9277368	FALSE
cg17294865	rs9277386	HLA-DPB1	chr6:33082346	-9.75346	1.3542e-13	2.81423e-11	0.633651	TRUE	rs9277368	FALSE
cg17294865	rs9277389	HLA-DPB1	chr6:33082346	-9.75346	1.3542e-13	2.81423e-11	0.633651	TRUE	rs9277368	FALSE
cg12436631	rs4845404	DCST1;DCST2	chr1:155034537	9.74479	1.39722e-13	2.89874e-11	0.633238	FALSE		FALSE
cg13485126	2:43173288		chr2:42946200	-9.74397	1.40135e-13	2.90243e-11	0.633199	FALSE		FALSE
cg22585224	GSA-rs2306416	ANXA5	chr4:121696567	9.74296	1.4065e-13	2.9082e-11	0.63315	FALSE		FALSE
cg09158821	rs35701443	SLC43A2;RN7SL105P	chr17:1605314	9.73493	1.44786e-13	2.98869e-11	0.632767	FALSE		FALSE
cg24735489	rs3095320	PSORS1C1;CDSN	chr6:31120574	-9.73326	1.4566e-13	2.99171e-11	0.632688	FALSE		FALSE
cg24735489	rs3132545	PSORS1C1;CDSN	chr6:31120574	-9.73326	1.4566e-13	2.99171e-11	0.632688	FALSE		FALSE
cg24735489	rs3132547	PSORS1C1;CDSN	chr6:31120574	-9.73326	1.4566e-13	2.99171e-11	0.632688	FALSE		FALSE
cg13245593	rs6680737	TBX15	chr1:118979801	-9.71953	1.53064e-13	3.13855e-11	0.632032	TRUE	rs113197996	FALSE
cg08022281	chr6:29648506	ZFP57	chr6:29680567	-9.70738	1.59934e-13	3.27398e-11	0.631449	FALSE		FALSE
cg02022375	GSA-rs16968913	KRTAP1-1	chr17:41041468	-9.70451	1.61603e-13	3.29717e-11	0.631312	FALSE		FALSE
cg02022375	rs112542604	KRTAP1-1	chr17:41041468	-9.70451	1.61603e-13	3.29717e-11	0.631312	FALSE		FALSE
cg16301894	rs6840580	RP11-420A23.1	chr4:128468588	-9.69648	1.66361e-13	3.38865e-11	0.630926	FALSE		FALSE
cg07673080	GSA-rs925738	HDAC4	chr2:239319458	9.69212	1.69007e-13	3.43686e-11	0.630717	FALSE		FALSE
cg19117063	rs72847948	BTNL2	chr6:32397775	-9.67901	1.7721e-13	3.59774e-11	0.630086	TRUE	rs72847948	FALSE
cg10648573	chr6:29648506	ZFP57	chr6:29680570	-9.67298	1.8112e-13	3.67107e-11	0.629795	FALSE		FALSE
cg10599438	rs351111	PRTN3	chr19:844588	9.65884	1.90625e-13	3.85738e-11	0.629113	FALSE		FALSE
cg22688471	GSA-rs1890106		chr15:79495800	-9.64976	1.96992e-13	3.9797e-11	0.628674	TRUE	rs11629620	FALSE
cg17857094	rs6933400	DPCR1	chr6:30939502	-9.64872	1.97732e-13	3.98159e-11	0.628624	FALSE		FALSE
cg17857094	rs6933909	DPCR1	chr6:30939502	-9.64872	1.97732e-13	3.98159e-11	0.628624	FALSE		FALSE
cg22535403	9:136149500-T-C	ABO	chr9:133274615	9.64644	1.9937e-13	4.00802e-11	0.628514	FALSE		FALSE
cg11290949	rs2044542		chr6:55914152	9.64417	2.01017e-13	4.03454e-11	0.628404	TRUE	rs9464303	FALSE
cg13753488	GSA-rs571780	RALGDS	chr9:133126235	-9.63458	2.08122e-13	4.17036e-11	0.627939	FALSE		FALSE
cg23117316	GSA-rs35150201	C7orf73	chr7:135662053	-9.62525	2.15272e-13	4.30662e-11	0.627486	FALSE		FALSE
cg17294865	rs9277358	HLA-DPB1	chr6:33082346	-9.61587	2.22715e-13	4.44831e-11	0.62703	TRUE	rs9277368	FALSE
cg20802826	rs2394412	LINC00243	chr6:30814302	9.60214	2.34077e-13	4.63766e-11	0.626361	FALSE		FALSE
cg20802826	rs2394413	LINC00243	chr6:30814302	9.60214	2.34077e-13	4.63766e-11	0.626361	FALSE		FALSE
cg20802826	rs2894046	LINC00243	chr6:30814302	9.60214	2.34077e-13	4.63766e-11	0.626361	FALSE		FALSE
cg20802826	rs2894047	LINC00243	chr6:30814302	9.60214	2.34077e-13	4.63766e-11	0.626361	FALSE		FALSE
cg20802826	rs4286818	LINC00243	chr6:30814302	9.60214	2.34077e-13	4.63766e-11	0.626361	FALSE		FALSE
cg10807101	rs1332018	GSTM3;GSTM5;RP4-735C1.4	chr1:109739651	9.59608	2.39272e-13	4.73297e-11	0.626066	FALSE		FALSE
cg04241075	GSA-rs41293277	NSUN4	chr1:46341590	-9.56704	2.65845e-13	5.25019e-11	0.624646	FALSE		FALSE
cg03641300	rs4664308	PLA2R1	chr2:160060517	-9.55943	2.73292e-13	5.38862e-11	0.624273	FALSE		FALSE
cg06833981	GSA-rs2736161	PRRC2A	chr6:31629930	-9.55862	2.74094e-13	5.3958e-11	0.624233	TRUE	rs2736163	FALSE
cg02614045	rs62384768	DOCK2	chr5:169702489	-9.54546	2.87503e-13	5.65074e-11	0.623586	FALSE		FALSE
cg07341534	rs3828213	HDAC4	chr2:239149536	-9.5444	2.88618e-13	5.66362e-11	0.623534	FALSE		FALSE
cg03323067	rs3791936	TNS1	chr2:217902931	-9.53835	2.95027e-13	5.78019e-11	0.623236	FALSE		FALSE
cg05662444	rs34165383		chr5:154646836	9.53592	2.97642e-13	5.82215e-11	0.623117	FALSE		FALSE
cg19577958	rs318477	SERPINB9	chr6:2887977	9.50379	3.34494e-13	6.53265e-11	0.62153	TRUE	rs318481	FALSE
cg08754654	rs34165383		chr5:154646887	9.49729	3.42487e-13	6.67817e-11	0.621208	FALSE		FALSE
cg26365090	rs11700304	TOX2	chr20:43945721	-9.49655	3.43414e-13	6.68567e-11	0.621172	TRUE	rs11700304	FALSE
cg25897951	rs1564508	CTBP1;CTBP1-AS2	chr4:1250235	9.48698	3.55568e-13	6.91136e-11	0.620697	FALSE		FALSE
cg00857968	rs4148870	XXbac-BPG246D15.9;TAP2	chr6:32838769	9.4865	3.56192e-13	6.91259e-11	0.620673	FALSE		FALSE
cg11076954	rs35701443	SLC43A2;RN7SL105P	chr17:1605149	9.47889	3.66185e-13	7.09536e-11	0.620295	FALSE		FALSE
cg16788797	rs11996194		chr8:74220597	-9.46639	3.83225e-13	7.41388e-11	0.619673	FALSE		FALSE
cg16958594	rs1264300	VARS2	chr6:30914930	-9.46099	3.9083e-13	7.51381e-11	0.619404	FALSE		FALSE
cg16958594	rs1264301	VARS2	chr6:30914930	-9.46099	3.9083e-13	7.51381e-11	0.619404	FALSE		FALSE
cg16958594	rs1264303	VARS2	chr6:30914930	-9.46099	3.9083e-13	7.51381e-11	0.619404	FALSE		FALSE
cg16958594	rs1264305	VARS2	chr6:30914930	-9.46099	3.9083e-13	7.51381e-11	0.619404	FALSE		FALSE
cg16191297	rs2306078	RP11-284H18.1;TRAPPC9	chr8:139914464	-9.45995	3.92313e-13	7.53058e-11	0.619352	TRUE	rs11777849	FALSE
cg18405330	rs9365604	RP1-230L10.1	chr6:163750927	-9.45707	3.96438e-13	7.59793e-11	0.619209	FALSE		FALSE
cg08808571	rs2244804	QDPR	chr4:17511714	9.44958	4.07393e-13	7.79575e-11	0.618835	FALSE		FALSE
cg07612827	GSA-rs8110698	RP11-1137G4.4	chr19:7005168	-9.44284	4.17517e-13	7.97711e-11	0.618499	FALSE		FALSE
cg27478242	GSA-rs12425539		chr12:54218143	-9.43739	4.25884e-13	8.12436e-11	0.618226	FALSE		FALSE
cg02462661	GSA-rs2507	STOML1	chr15:73983280	9.43621	4.27714e-13	8.13408e-11	0.618167	FALSE		FALSE
cg02799643	rs13235183	CAV2;AC002066.1	chr7:116499125	-9.43637	4.27468e-13	8.13408e-11	0.618175	FALSE		FALSE
cg21194808	rs10910045	SKI	chr1:2274058	-9.42507	4.45434e-13	8.45803e-11	0.617609	FALSE		FALSE
cg06281714	GSA-rs13194556		chr6:32447432	-9.4121	4.66983e-13	8.85357e-11	0.616959	TRUE	rs28895028	FALSE
cg15350071	rs6089848	SLCO4A1	chr20:62683370	9.40993	4.7069e-13	8.91014e-11	0.61685	FALSE		FALSE
cg21160290	9:136149098-T-A	ABO	chr9:133274524	9.40535	4.78609e-13	9.04615e-11	0.61662	FALSE		FALSE
cg07371521	rs34165383		chr5:154646810	9.39052	5.05201e-13	9.53415e-11	0.615873	FALSE		FALSE
cg16705929	GSA-rs4663263	LRRFIP1	chr2:237630560	-9.37748	5.29791e-13	9.98292e-11	0.615216	FALSE		FALSE
cg20627572	rs62189536	AC017028.1;AC017028.2;AC017028.3;AC017028.11;AC017028.4;HDAC4;AC017028.5;AC017028.8;AC017028.9;MIR4440	chr2:239070116	-9.35662	5.71686e-13	1.07559e-10	0.614161	FALSE		FALSE
cg09645818	rs924111		chr11:10743044	9.35457	5.75977e-13	1.08201e-10	0.614057	TRUE	rs569780838	FALSE
cg13069531	rs9282641	CD86	chr3:122077919	-9.34715	5.91798e-13	1.11004e-10	0.61368	TRUE	rs9282641	FALSE
cg11438552	rs5747937	PRODH	chr22:18932289	-9.34477	5.96949e-13	1.118e-10	0.61356	FALSE		FALSE
cg17294865	rs9277393	HLA-DPB1	chr6:33082346	-9.33438	6.20037e-13	1.15772e-10	0.613032	TRUE	rs9277368	FALSE
cg17294865	rs9277394	HLA-DPB1	chr6:33082346	-9.33438	6.20037e-13	1.15772e-10	0.613032	TRUE	rs9277368	FALSE
cg24185656	rs4721867	IQCE	chr7:2603705	-9.32926	6.31733e-13	1.17778e-10	0.612772	TRUE	rs4721866	FALSE
cg15268920	rs2132490		chr11:133637139	-9.32791	6.34848e-13	1.18179e-10	0.612703	TRUE	rs2132490	FALSE
cg06352538	GSA-rs3759165	TESPA1	chr12:54974459	-9.29642	7.12263e-13	1.32391e-10	0.611097	TRUE	rs4758993	FALSE
cg11747594	chr6:29648506	ZFP57	chr6:29680447	-9.29555	7.14534e-13	1.32613e-10	0.611052	FALSE		FALSE
cg19754622	rs4880352	STK32C	chr10:132232073	9.29281	7.21717e-13	1.33745e-10	0.610912	FALSE		FALSE
cg18200810	rs6311	HTR2A	chr13:46898064	-9.28941	7.30764e-13	1.35218e-10	0.610738	FALSE		FALSE
cg10201533	rs41285816	PERM1	chr1:982280	-9.27347	7.74605e-13	1.43115e-10	0.609921	FALSE		FALSE
cg24463509	rs914331		chr6:167221583	9.25885	8.1715e-13	1.5075e-10	0.609171	FALSE		FALSE
cg03456338	rs72790042	PCDHGB5;PCDHGA6;PCDHGB6;PCDHGA7;PCDHGB7;PCDHGA8;PCDHGA9;PCDHGA1;PCDHGB1;PCDHGA2;PCDHGB2;PCDHGA3;PCDHGB3;PCDHGA4;PCDHGA10;PCDHGB4;PCDHGA5;PCDHGA11	chr5:141420243	-9.25724	8.21972e-13	1.51412e-10	0.609088	TRUE	rs72790042	FALSE
cg01427815	rs6677965	UCK2	chr1:165842746	9.23192	9.01809e-13	1.65624e-10	0.607782	FALSE		FALSE
cg18438793	rs784634	HPCAL4	chr1:39684164	-9.23211	9.01188e-13	1.65624e-10	0.607792	FALSE		FALSE
cg07134666	chr6:29648506	ZFP57	chr6:29680622	-9.22813	9.14415e-13	1.67689e-10	0.607587	FALSE		FALSE
cg19584674	rs10143703	CBLN3;KHNYN	chr14:24429611	-9.22595	9.21744e-13	1.68782e-10	0.607474	FALSE		FALSE
cg06003184	rs723642	KIAA0408;SOGA3	chr6:127460727	9.21082	9.74258e-13	1.78133e-10	0.606691	FALSE		FALSE
cg22535403	9:136149098-T-A	ABO	chr9:133274615	9.19461	1.03387e-12	1.88752e-10	0.60585	FALSE		FALSE
cg00548433	GSA-rs2314131	LINC00029;RP11-305P22.9	chr20:63034655	9.19152	1.04564e-12	1.90143e-10	0.60569	FALSE		FALSE
cg04862290	rs3769080	LRRFIP1	chr2:237733318	-9.19085	1.04819e-12	1.90143e-10	0.605655	TRUE	rs3754721	FALSE
cg09735274	rs1116221	TRIM31-AS1;TRIM31	chr6:30103834	9.19059	1.0492e-12	1.90143e-10	0.605641	FALSE		FALSE
cg09735274	rs1116222	TRIM31-AS1;TRIM31	chr6:30103834	9.19059	1.0492e-12	1.90143e-10	0.605641	FALSE		FALSE
cg11383134	chr6:29648506	ZFP57	chr6:29680812	-9.19131	1.04644e-12	1.90143e-10	0.605679	FALSE		FALSE
cg23548658	GSA-rs17017752	COLEC11	chr2:3613277	-9.17818	1.09804e-12	1.98702e-10	0.604996	TRUE	rs17017752	FALSE
cg24794857	rs1055138	CYP4V2;FLJ38576	chr4:186192423	9.17029	1.13026e-12	2.04233e-10	0.604584	FALSE		FALSE
cg10464773	rs9365604	RP1-230L10.1	chr6:163750473	-9.16953	1.13341e-12	2.04502e-10	0.604545	FALSE		FALSE
cg00018181	GSA-rs1734753	SH2B2	chr7:102288443	-9.16115	1.1688e-12	2.10487e-10	0.604107	FALSE		FALSE
cg20488157	rs10149651	C14orf2;TDRD9	chr14:103928092	9.16087	1.17e-12	2.10487e-10	0.604093	FALSE		FALSE
cg18872420	rs11629330	SPTLC2	chr14:77557085	9.14051	1.26071e-12	2.26475e-10	0.603028	FALSE		FALSE
cg12734449	seq-rs6539	PPP1R11	chr6:30070226	9.13723	1.27599e-12	2.28887e-10	0.602856	FALSE		FALSE
cg13436843	rs1116221	TRIM31-AS1;TRIM31	chr6:30103823	9.12949	1.31275e-12	2.34798e-10	0.602451	FALSE		FALSE
cg13436843	rs1116222	TRIM31-AS1;TRIM31	chr6:30103823	9.12949	1.31275e-12	2.34798e-10	0.602451	FALSE		FALSE
cg06316219	rs7340016		chr1:2917474	-9.12901	1.31509e-12	2.34875e-10	0.602425	FALSE		FALSE
cg11066244	GSA-rs10140652	OR11H6	chr14:20223617	-9.12814	1.31928e-12	2.34942e-10	0.60238	TRUE	rs79648471	FALSE
cg11066244	rs17211264	OR11H6	chr14:20223617	-9.12814	1.31928e-12	2.34942e-10	0.60238	TRUE	rs79648471	FALSE
cg09677945	GSA-rs9594865	DNAJC15	chr13:43023520	9.12006	1.35898e-12	2.41663e-10	0.601956	FALSE		FALSE
cg23211835	rs7092327		chr10:70295065	-9.10854	1.41769e-12	2.51741e-10	0.60135	TRUE	rs150466748	FALSE
cg14000676	GSA-rs73653610		chr9:107624507	-9.10714	1.42504e-12	2.52681e-10	0.601276	FALSE		FALSE
cg23333490	GSA-rs6899657	HLA-DPB1	chr6:33082963	-9.10428	1.44008e-12	2.54981e-10	0.601125	TRUE	rs3128961	FALSE
cg19858214	rs6966285		chr7:134614184	-9.09713	1.47838e-12	2.61388e-10	0.600749	FALSE		FALSE
cg03449857	chr6:29648506	ZFP57	chr6:29680845	-9.09184	1.50738e-12	2.66133e-10	0.60047	FALSE		FALSE
cg08772003	rs7085104	C10orf32-ASMT;AS3MT	chr10:102870111	-9.09097	1.51225e-12	2.66611e-10	0.600423	FALSE		FALSE
cg13473803	rs615172		chr10:101288346	-9.08756	1.53129e-12	2.69582e-10	0.600244	FALSE		FALSE
cg08914678	rs2685127	PDIA2	chr16:284888	-9.08086	1.56947e-12	2.75908e-10	0.599889	TRUE	rs419949	FALSE
cg03277819	rs4980959	NINJ2;RP11-218M22.1	chr12:663362	9.05458	1.72867e-12	3.03463e-10	0.598497	FALSE		FALSE
cg07102210	rs8012907		chr14:20633590	-9.04984	1.75908e-12	3.08362e-10	0.598246	FALSE		FALSE
cg23835219	rs1564508	CTBP1;CTBP1-AS2	chr4:1250228	9.04151	1.81376e-12	3.17495e-10	0.597803	FALSE		FALSE
cg08065408	rs11724	OR2I1P	chr6:29552996	9.0362	1.84958e-12	3.22849e-10	0.59752	FALSE		FALSE
cg08065408	rs453658	OR2I1P	chr6:29552996	9.0362	1.84958e-12	3.22849e-10	0.59752	FALSE		FALSE
cg06316219	rs2842926		chr1:2917474	-9.03078	1.88683e-12	3.28884e-10	0.597232	FALSE		FALSE
cg13419986	rs3791936	TNS1	chr2:217904682	-9.00753	2.05539e-12	3.5776e-10	0.595991	FALSE		FALSE
cg18628853	GSA-rs28677840		chr19:43696659	-9.00493	2.07518e-12	3.60694e-10	0.595852	TRUE	rs59684608	FALSE
cg18801825	GSA-rs79514772	GNG7	chr19:2648561	-9.00264	2.09275e-12	3.63237e-10	0.595729	TRUE	rs79514772	FALSE
cg08643128	rs8113389	CTC-360G5.8;FBXO17	chr19:38942028	-9.00026	2.11111e-12	3.65907e-10	0.595602	FALSE		FALSE
cg26966186	exm2270234	EFNA5	chr5:107543822	-8.99946	2.1174e-12	3.66483e-10	0.595559	FALSE		FALSE
cg14935711	rs1264300	VARS2	chr6:30914916	-8.98899	2.20059e-12	3.78754e-10	0.594998	FALSE		FALSE
cg14935711	rs1264301	VARS2	chr6:30914916	-8.98899	2.20059e-12	3.78754e-10	0.594998	FALSE		FALSE
cg14935711	rs1264303	VARS2	chr6:30914916	-8.98899	2.20059e-12	3.78754e-10	0.594998	FALSE		FALSE
cg14935711	rs1264305	VARS2	chr6:30914916	-8.98899	2.20059e-12	3.78754e-10	0.594998	FALSE		FALSE
cg20249071	rs7940959	UBASH3B	chr11:122813549	-8.98824	2.20665e-12	3.79267e-10	0.594958	FALSE		FALSE
cg04453550	rs11570139	TNFRSF17;RP11-166B2.1	chr16:11964758	-8.98491	2.23394e-12	3.83422e-10	0.594779	TRUE	rs11570135	FALSE
cg14007688	GSA-rs1611131	DBH-AS1;DBH	chr9:133657804	-8.98155	2.26177e-12	3.8766e-10	0.594599	TRUE	rs2073837	FALSE
cg07093060	rs9882210		chr3:174374966	-8.98005	2.27428e-12	3.89262e-10	0.594519	TRUE	rs9840305	FALSE
cg23601416	rs6269	MIR4761;COMT	chr22:19962516	-8.97783	2.29298e-12	3.91919e-10	0.594399	TRUE	rs199755426	FALSE
cg00688756	GSA-rs74515521	FLOT1	chr6:30738740	-8.97471	2.31943e-12	3.93505e-10	0.594232	TRUE	rs76617589	FALSE
cg00688756	GSA-rs74699059	FLOT1	chr6:30738740	-8.97471	2.31943e-12	3.93505e-10	0.594232	TRUE	rs76617589	FALSE
cg00688756	GSA-rs76617589	FLOT1	chr6:30738740	-8.97471	2.31943e-12	3.93505e-10	0.594232	TRUE	rs76617589	FALSE
cg00688756	GSA-rs78018970	FLOT1	chr6:30738740	-8.97471	2.31943e-12	3.93505e-10	0.594232	TRUE	rs76617589	FALSE
cg00688756	GSA-rs80126811	FLOT1	chr6:30738740	-8.97471	2.31943e-12	3.93505e-10	0.594232	TRUE	rs76617589	FALSE
cg05281796	rs399604	HLA-DOA	chr6:33007582	8.97448	2.32142e-12	3.93505e-10	0.59422	FALSE		FALSE
cg08227260	rs73499216	LMF1;LMF1-AS1	chr16:920801	-8.97246	2.33881e-12	3.95908e-10	0.594111	TRUE	rs60949950	FALSE
cg25245744	rs1454113	RP11-763E3.1	chr17:55849349	-8.97095	2.35184e-12	3.97568e-10	0.59403	FALSE		FALSE
cg25752492	rs6921880		chr6:163920214	8.97001	2.35995e-12	3.98392e-10	0.593979	FALSE		FALSE
cg24553170	rs4926754	AGBL4;BEND5	chr1:48777799	8.9646	2.40753e-12	4.05868e-10	0.593688	FALSE		FALSE
cg04136915	rs12587744	RP11-472N19.3	chr14:92255038	8.9616	2.43422e-12	4.09806e-10	0.593527	FALSE		FALSE
cg19360023	rs10890404	MKNK1-AS1;KNCN	chr1:46547505	8.95655	2.47998e-12	4.16941e-10	0.593255	TRUE	rs150542972	FALSE
cg14691886	GSA-rs28910011	TPO	chr2:1422555	-8.95209	2.52106e-12	4.2327e-10	0.593015	TRUE	rs80237443	FALSE
cg24118521	rs6311	HTR2A	chr13:46898194	-8.94834	2.55618e-12	4.28583e-10	0.592812	FALSE		FALSE
cg19440734	rs9844812	CAMP	chr3:48223262	8.94341	2.60304e-12	4.35847e-10	0.592546	FALSE		FALSE
cg16214153	rs4714572	C6orf132	chr6:42131653	-8.92614	2.77429e-12	4.6389e-10	0.591612	FALSE		FALSE
cg15570656	chr6:29648506	ZFP57	chr6:29680850	-8.92552	2.78056e-12	4.64308e-10	0.591579	FALSE		FALSE
cg07453440	rs17519488		chr18:11948154	8.90624	2.98565e-12	4.94535e-10	0.590533	FALSE		FALSE
cg08926713	GSA-rs1633076		chr6:29755629	-8.90636	2.98427e-12	4.94535e-10	0.59054	FALSE		FALSE
cg08926713	GSA-rs1737081		chr6:29755629	-8.90636	2.98427e-12	4.94535e-10	0.59054	FALSE		FALSE
cg08926713	GSA-rs2735050		chr6:29755629	-8.90636	2.98427e-12	4.94535e-10	0.59054	FALSE		FALSE
cg08926713	rs1633070		chr6:29755629	-8.90636	2.98427e-12	4.94535e-10	0.59054	FALSE		FALSE
cg09392615	rs3743104	GREM1	chr15:32731035	-8.90634	2.98445e-12	4.94535e-10	0.590539	FALSE		FALSE
cg04191300	rs11601659	KCNJ1	chr11:128859756	-8.89835	3.07379e-12	5.08451e-10	0.590105	FALSE		FALSE
cg26820915	GSA-rs33198	WDR41	chr5:77492609	-8.89171	3.15012e-12	5.20378e-10	0.589743	FALSE		FALSE
cg13196879	rs1116221	TRIM31	chr6:30103649	8.88921	3.17924e-12	5.23784e-10	0.589608	FALSE		FALSE
cg13196879	rs1116222	TRIM31	chr6:30103649	8.88921	3.17924e-12	5.23784e-10	0.589608	FALSE		FALSE
cg16885113	chr6:29648506	ZFP57	chr6:29680729	-8.88784	3.19546e-12	5.25754e-10	0.589533	FALSE		FALSE
cg15988970	GSA-rs9594865	DNAJC15	chr13:43023599	8.88542	3.22414e-12	5.29765e-10	0.589401	FALSE		FALSE
cg13561028	rs3095151	SFTA2	chr6:30931871	-8.88256	3.25836e-12	5.34675e-10	0.589245	TRUE	rs3095152	FALSE
cg23384886	GSA-rs10412896	SEPW1	chr19:47779028	8.87718	3.32364e-12	5.44662e-10	0.588952	FALSE		FALSE
cg02446475	GSA-rs3873388	HLA-C;XXbac-BPG248L24.10	chr6:31308029	8.86412	3.48798e-12	5.70834e-10	0.588239	FALSE		FALSE
cg16229875	rs2239633	CEBPE	chr14:23119856	8.85512	3.60589e-12	5.89348e-10	0.587747	TRUE	rs564084753	FALSE
cg10409680	rs2524094	HLA-C	chr6:31271542	-8.85441	3.61527e-12	5.90098e-10	0.587708	FALSE		FALSE
cg25179358	rs2270741	DNAJC22	chr12:49347839	-8.84683	3.71806e-12	6.06073e-10	0.587293	FALSE		FALSE
cg14976592	rs12145690	LEPROT;LEPR	chr1:65420476	8.83544	3.87789e-12	6.31291e-10	0.586668	FALSE		FALSE
cg02699090	rs7802858	PTPRN2	chr7:157801171	-8.83005	3.95586e-12	6.42287e-10	0.586372	TRUE	rs143253893	FALSE
cg06547386	rs294382	RP5-1024C24.1;MPPED2	chr11:30585979	8.83006	3.95572e-12	6.42287e-10	0.586373	FALSE		FALSE
cg25461300	rs9303915		chr18:3015373	8.82476	4.03404e-12	6.5412e-10	0.586081	FALSE		FALSE
cg09415485	rs4783244	CDH13	chr16:82629505	-8.82204	4.07478e-12	6.59857e-10	0.585932	FALSE		FALSE
cg14729962	GSA-rs9594865	DNAJC15	chr13:43023428	8.81284	4.2158e-12	6.81797e-10	0.585425	FALSE		FALSE
cg24158878	rs9368758	COL11A2	chr6:33169792	-8.80042	4.41392e-12	7.12903e-10	0.584741	TRUE	rs78244274	FALSE
cg03198009	chr6:29648506	ZFP57	chr6:29680826	-8.7899	4.58917e-12	7.40238e-10	0.58416	FALSE		FALSE
cg05342835	rs360042	SYNC	chr1:32695189	8.78605	4.65502e-12	7.49878e-10	0.583947	FALSE		FALSE
cg08296037	GSA-rs8048206	TMEM204;IFT140	chr16:1534116	-8.78471	4.67808e-12	7.52609e-10	0.583873	FALSE		FALSE
cg05342835	rs360041	SYNC	chr1:32695189	8.78097	4.74322e-12	7.62094e-10	0.583666	FALSE		FALSE
cg01074767	rs3782924	C1RL-AS1;C1RL	chr12:7109540	-8.76304	5.06881e-12	8.13346e-10	0.582672	FALSE		FALSE
cg14621900	rs7937415	KCNK7;SIPA1	chr11:65595802	-8.76204	5.08752e-12	8.14228e-10	0.582617	TRUE	rs3814752	FALSE
cg15373782	rs9915773	RPH3AL	chr17:285546	8.76236	5.08154e-12	8.14228e-10	0.582634	TRUE	rs549732367	FALSE
cg05908241	rs11767557	EPHA1-AS1	chr7:143412273	-8.75839	5.15681e-12	8.24246e-10	0.582414	TRUE	rs569851863	FALSE
cg26672776	rs3095151	SFTA2	chr6:30931790	-8.72947	5.73971e-12	9.16228e-10	0.580804	FALSE		FALSE
cg06528737	rs12250042	USP6NL	chr10:11532303	8.72533	5.82839e-12	9.28823e-10	0.580573	FALSE		FALSE
cg06932256	rs1010167	GSTM4	chr1:109655724	8.72509	5.83369e-12	9.28823e-10	0.58056	FALSE		FALSE
cg10018233	GSA-rs1051760	ZNF775;REPIN1;RP4-584D14.5	chr7:150373602	8.7159	6.03574e-12	9.59752e-10	0.580046	FALSE		FALSE
cg25385150	rs300538	RADIL	chr7:4830380	8.71245	6.11343e-12	9.70853e-10	0.579853	TRUE	rs300538	FALSE
cg22436195	rs17031035		chr4:154030622	-8.7082	6.21041e-12	9.84985e-10	0.579616	TRUE	rs17031030	FALSE
cg00739217	rs73999670	AFMID;TK1	chr17:78187520	-8.70155	6.36545e-12	1.00828e-09	0.579243	TRUE	rs73999670	FALSE
cg26502127	rs2844804	HCG9	chr6:29975278	8.69841	6.43996e-12	1.01877e-09	0.579068	TRUE	rs58031868	FALSE
cg09394608	rs6311	HTR2A	chr13:46898293	-8.69358	6.55628e-12	1.03584e-09	0.578797	FALSE		FALSE
cg00781208	GSA-rs10878102	SRGAP1;RP11-196H14.2	chr12:64039809	-8.68802	6.69274e-12	1.05605e-09	0.578485	FALSE		FALSE
cg23345340	rs836472	RAC1	chr7:6395512	-8.6812	6.86425e-12	1.08173e-09	0.578102	FALSE		FALSE
cg11210813	GSA-rs7275012	SRC	chr20:37343981	-8.67313	7.0727e-12	1.11173e-09	0.577648	FALSE		FALSE
cg25978138	chr6:29648506	ZFP57	chr6:29680383	-8.67329	7.0685e-12	1.11173e-09	0.577657	FALSE		FALSE
cg01620540	rs6311	HTR2A	chr13:46897928	-8.66832	7.19997e-12	1.13029e-09	0.577378	FALSE		FALSE
cg24345147	rs12067469		chr1:242527290	-8.65921	7.44757e-12	1.16768e-09	0.576864	FALSE		FALSE
cg26493814	rs2250205	RP4-614O4.11;EIF6	chr20:35281117	-8.65106	7.67609e-12	1.20198e-09	0.576405	FALSE		FALSE
cg22535403	exm-rs505922	ABO	chr9:133274615	8.64545	7.83776e-12	1.22573e-09	0.576088	FALSE		FALSE
cg06523151	rs2818753	ESRRG	chr1:216939883	-8.64405	7.87857e-12	1.23056e-09	0.576009	TRUE	rs2818753	FALSE
cg03809032	rs2239524	TCF19;CCHCR1	chr6:31158500	-8.63698	8.08802e-12	1.26167e-09	0.575609	FALSE		FALSE
cg03551406	GSA-rs1599933	MT1X;MT1A;RP11-343H19.2	chr16:56681843	-8.62367	8.49763e-12	1.32389e-09	0.574855	FALSE		FALSE
cg19350270	rs17574	DPP4;AC008063.2	chr2:162073321	8.62186	8.55503e-12	1.33008e-09	0.574753	FALSE		FALSE
cg23090583	GSA-rs2584624	FTSJ3;PSMC5	chr17:63827332	-8.6214	8.56973e-12	1.33008e-09	0.574726	FALSE		FALSE
cg23090583	GSA-rs2727287	FTSJ3;PSMC5	chr17:63827332	-8.6214	8.56973e-12	1.33008e-09	0.574726	FALSE		FALSE
cg21160290	exm-rs505922	ABO	chr9:133274524	8.62058	8.59584e-12	1.33245e-09	0.57468	FALSE		FALSE
cg00599564	chr6:29944158	HCG9	chr6:29975431	8.61651	8.72672e-12	1.34935e-09	0.574449	FALSE		FALSE
cg00599564	rs3823374	HCG9	chr6:29975431	8.61651	8.72672e-12	1.34935e-09	0.574449	FALSE		FALSE
cg13922901	rs34030056	COL23A1	chr5:178356727	8.6095	8.95662e-12	1.38316e-09	0.574051	FALSE		FALSE
cg07899532	rs2516415		chr6:31491166	-8.60667	9.05127e-12	1.39603e-09	0.573891	FALSE		FALSE
cg18888403	rs6697805	HMGCL	chr1:23826283	-8.60583	9.07985e-12	1.39868e-09	0.573842	FALSE		FALSE
cg16382047	rs4973351	GPR55	chr2:230925321	8.60436	9.12933e-12	1.40455e-09	0.573759	FALSE		FALSE
cg17763566	rs1810472	HLA-DPB2	chr6:33115679	-8.60248	9.19355e-12	1.41267e-09	0.573652	TRUE	rs9277641	FALSE
cg09582351	rs2278094	ERGIC2	chr12:29381691	-8.60206	9.20759e-12	1.41306e-09	0.573629	FALSE		FALSE
cg00237010	rs4980959	NINJ2;RP11-218M22.1	chr12:663694	8.60015	9.27315e-12	1.42135e-09	0.57352	FALSE		FALSE
cg12072164	rs11879355	LYPD5	chr19:43802412	8.58704	9.73596e-12	1.49044e-09	0.572774	FALSE		FALSE
cg19579005	rs2394414	LINC00243	chr6:30814494	8.58293	9.8861e-12	1.51154e-09	0.572539	FALSE		FALSE
cg06653140	GSA-rs33678	SKP2	chr5:36157226	8.57608	1.01407e-11	1.54855e-09	0.572148	TRUE	rs4440390	FALSE
cg14302130	rs3077	HLA-DPA1	chr6:33065052	-8.57373	1.02298e-11	1.56022e-09	0.572014	TRUE	rs1042920	FALSE
cg09887251	rs4450872		chr4:1030946	-8.56807	1.04472e-11	1.59141e-09	0.571691	FALSE		FALSE
cg03066788	rs73570753	RP11-380I10.4;PNOC	chr8:28317767	8.56596	1.05296e-11	1.60199e-09	0.57157	FALSE		FALSE
cg00599564	rs2071568	HCG9	chr6:29975431	8.56499	1.05676e-11	1.60381e-09	0.571514	FALSE		FALSE
cg00599564	rs6903753	HCG9	chr6:29975431	8.56499	1.05676e-11	1.60381e-09	0.571514	FALSE		FALSE
cg08984202	rs2524198		chr6:30453871	-8.56251	1.06654e-11	1.61269e-09	0.571373	FALSE		FALSE
cg08984202	rs2844729		chr6:30453871	-8.56251	1.06654e-11	1.61269e-09	0.571373	FALSE		FALSE
cg25365379	rs7007884	ARHGEF10	chr8:1858894	-8.563	1.0646e-11	1.61269e-09	0.571401	FALSE		FALSE
cg00018184	seq-rs41265164	S100A3;S100A4	chr1:153547373	-8.55775	1.08559e-11	1.63948e-09	0.5711	FALSE		FALSE
cg18673341	rs2686527	STEAP1B	chr7:22442342	8.55706	1.08835e-11	1.64164e-09	0.571061	TRUE	rs10228906	FALSE
cg21234082	GSA-rs10818569	DAB2IP	chr9:121601568	-8.55448	1.09886e-11	1.65546e-09	0.570913	TRUE	rs4836859	FALSE
cg22240515	rs6491244	URAD	chr13:27984275	8.54001	1.15962e-11	1.74273e-09	0.570083	FALSE		FALSE
cg26561844	rs73164912	EP400	chr12:132077555	-8.54007	1.15934e-11	1.74273e-09	0.570087	FALSE		FALSE
cg11935738	rs11724	OR2I1P	chr6:29552974	8.52604	1.22146e-11	1.83121e-09	0.569281	FALSE		FALSE
cg11935738	rs453658	OR2I1P	chr6:29552974	8.52604	1.22146e-11	1.83121e-09	0.569281	FALSE		FALSE
cg23881368	rs6311	HTR2A	chr13:46898207	-8.51949	1.25157e-11	1.87407e-09	0.568904	FALSE		FALSE
cg24254488	rs9639523		chr7:25952033	-8.516	1.26791e-11	1.89624e-09	0.568703	TRUE	rs573723642	FALSE
cg03171300	rs12328100	POLR1A	chr2:86080075	8.49731	1.35926e-11	2.02672e-09	0.567625	FALSE		FALSE
cg07357827	rs3755724	SYN2;TIMP4	chr3:12159334	8.49715	1.36009e-11	2.02672e-09	0.567615	TRUE	rs139544546	FALSE
cg21188491	rs8012907		chr14:20633280	-8.49763	1.35767e-11	2.02672e-09	0.567643	FALSE		FALSE
cg02257953	rs8017164		chr14:54349374	8.49548	1.36856e-11	2.03688e-09	0.567519	FALSE		FALSE
cg04385200	rs77845881		chr12:113592704	-8.49023	1.39558e-11	2.07208e-09	0.567215	TRUE	rs1426443	FALSE
cg07899532	rs2507964		chr6:31491166	-8.49044	1.39445e-11	2.07208e-09	0.567228	FALSE		FALSE
cg25037394	rs6697805	HMGCL	chr1:23826101	-8.48853	1.40442e-11	2.0827e-09	0.567117	FALSE		FALSE
cg25699073	chr6:29648506	ZFP57	chr6:29680603	-8.48784	1.40803e-11	2.08554e-09	0.567077	FALSE		FALSE
cg20228636	chr6:29648506	ZFP57	chr6:29680747	-8.48039	1.44764e-11	2.14164e-09	0.566646	FALSE		FALSE
cg12644888	chr6:29648506	ZFP57	chr6:29680582	-8.45598	1.58537e-11	2.34258e-09	0.56523	FALSE		FALSE
cg14218851	rs942016	CTD-2555C10.3	chr14:102552388	-8.4554	1.5888e-11	2.34484e-09	0.565196	TRUE	rs942017	FALSE
cg25155006	rs262936	PIM1	chr6:37170428	8.43931	1.68695e-11	2.48671e-09	0.56426	FALSE		FALSE
cg17502594	GSA-rs1933295		chr1:61641869	8.43747	1.69859e-11	2.50088e-09	0.564152	FALSE		FALSE
cg04200607	GSA-rs3812706	EIF4EBP2	chr10:70403718	-8.41495	1.84726e-11	2.71654e-09	0.562838	FALSE		FALSE
cg12682323	GSA-rs1891792		chr10:131084863	8.40977	1.88327e-11	2.76618e-09	0.562535	TRUE	rs2397745	FALSE
cg25402137	rs2286163	ALDH3B1;RP5-901A4.1	chr11:68025275	8.40341	1.92852e-11	2.82927e-09	0.562162	FALSE		FALSE
cg16958467	rs7180319		chr15:57363600	-8.39976	1.95492e-11	2.8646e-09	0.561948	FALSE		FALSE
cg22878535	GSA-rs8065163		chr17:80457826	8.39736	1.97245e-11	2.88685e-09	0.561808	FALSE		FALSE
cg06020661	rs6311	HTR2A	chr13:46898002	-8.38667	2.05269e-11	3.00073e-09	0.56118	FALSE		FALSE
cg11290265	rs4303974	RP11-484O2.1;RP11-665G4.1;C1QTNF7	chr4:15374241	-8.38187	2.08976e-11	3.0513e-09	0.560899	FALSE		FALSE
cg22055513	rs13344462	CTB-167G5.6	chr19:53603338	8.37941	2.10908e-11	3.07586e-09	0.560754	FALSE		FALSE
cg26597838	rs11253447		chr10:789674	8.37556	2.13951e-11	3.11656e-09	0.560528	FALSE		FALSE
cg00170796	rs1146634	ACADM;RABGGTB;SNORD45C	chr1:75785851	-8.37405	2.15165e-11	3.13053e-09	0.560438	FALSE		FALSE
cg21194808	rs12047069	SKI	chr1:2274058	-8.37153	2.17195e-11	3.15634e-09	0.56029	FALSE		FALSE
cg09473613	rs6697805	HMGCL	chr1:23826113	-8.36802	2.20058e-11	3.19418e-09	0.560084	FALSE		FALSE
cg16486109	GSA-rs1131665	IRF7	chr11:613631	8.36525	2.22342e-11	3.22354e-09	0.559921	FALSE		FALSE
cg04033559	GSA-rs11904158	PDK1	chr2:172597090	-8.36275	2.24432e-11	3.25002e-09	0.559773	TRUE	rs11904158	FALSE
cg24100841	chr6:29648506	ZFP57	chr6:29681246	-8.3613	2.25647e-11	3.26378e-09	0.559688	FALSE		FALSE
cg20802826	rs2394414	LINC00243	chr6:30814302	8.3603	2.26486e-11	3.27208e-09	0.559629	FALSE		FALSE
cg23934075	GSA-rs9260736		chr6:29965919	8.35641	2.298e-11	3.31607e-09	0.559399	FALSE		FALSE
cg20380424	rs3910312	ZNRD1-AS1	chr6:30041402	-8.35192	2.33681e-11	3.36813e-09	0.559135	FALSE		FALSE
cg03849834	rs9369265	TREML4	chr6:41228152	-8.33693	2.47128e-11	3.55778e-09	0.558249	FALSE		FALSE
cg10931884	rs10072375	KCNIP1	chr5:170533820	-8.32943	2.54143e-11	3.65449e-09	0.557805	TRUE	rs10072376	FALSE
cg02980416	GSA-rs234324	ZNF546	chr19:39996987	8.3258	2.57619e-11	3.70017e-09	0.557589	FALSE		FALSE
cg09472430	exm2268212	MUM1	chr19:1310536	-8.30423	2.79218e-11	4.00572e-09	0.55631	TRUE	rs12710060	FALSE
cg20311754	rs627603	COL4A1	chr13:110262786	8.30301	2.80493e-11	4.01512e-09	0.556237	TRUE	rs627527	FALSE
cg23505644	rs3132546	PSORS1C1;CDSN	chr6:31120656	-8.30298	2.80525e-11	4.01512e-09	0.556235	FALSE		FALSE
cg06138941	rs1028024		chr3:78322458	-8.29536	2.88626e-11	4.12628e-09	0.555782	FALSE		FALSE
cg23707005	rs4823603	TBC1D22A	chr22:47162629	8.28969	2.94805e-11	4.20973e-09	0.555444	FALSE		FALSE
cg11691287	GSA-rs998820	KRT83	chr12:52319255	8.28823	2.96423e-11	4.22794e-09	0.555357	FALSE		FALSE
cg00816037	rs736204	PIEZO1	chr16:88745933	8.28357	3.01628e-11	4.29721e-09	0.555079	FALSE		FALSE
cg18925601	rs12698306		chr7:158960023	8.27945	3.06307e-11	4.35883e-09	0.554833	FALSE		FALSE
cg00796364	rs258324	RP11-368I7.4;CDK10	chr16:89687163	-8.27755	3.08486e-11	4.38477e-09	0.55472	TRUE	rs116291542	FALSE
cg01068407	rs2373929	ATG9B	chr7:151017721	8.27617	3.10085e-11	4.40242e-09	0.554638	FALSE		FALSE
cg02919090	rs6494457	DAPK2	chr15:63971538	8.26444	3.23979e-11	4.59438e-09	0.553937	FALSE		FALSE
cg19012696	GSA-rs2813433	ADARB2	chr10:1504625	-8.25244	3.3884e-11	4.79961e-09	0.553219	TRUE	rs145576017	FALSE
cg01511231	rs11260542	TTLL10-AS1;TTLL10	chr1:1174295	8.24948	3.426e-11	4.8473e-09	0.553042	FALSE		FALSE
cg06602086	GSA-rs8048206	TMEM204;IFT140	chr16:1533881	-8.2452	3.48137e-11	4.91435e-09	0.552785	FALSE		FALSE
cg12789884	rs9869315		chr3:175836648	-8.24521	3.48112e-11	4.91435e-09	0.552786	FALSE		FALSE
cg06019763	rs9366597	RP11-367G6.3;FAM65B	chr6:25027851	-8.23877	3.56601e-11	5.02807e-09	0.552399	FALSE		FALSE
cg23067810	GSA-rs465169		chr19:54024131	8.23776	3.57954e-11	5.04139e-09	0.552338	FALSE		FALSE
cg04944904	rs8105710	VSIG10L;CTD-2616J11.16	chr19:51342686	-8.22422	3.76536e-11	5.29704e-09	0.551525	FALSE		FALSE
cg06156847	rs3811046	IL37	chr2:112914621	-8.22295	3.78327e-11	5.31011e-09	0.551449	FALSE		FALSE
cg06156847	rs3811047	IL37	chr2:112914621	-8.22295	3.78327e-11	5.31011e-09	0.551449	FALSE		FALSE
cg11843606	rs13015698	RHBDD1	chr2:226836121	8.21965	3.83029e-11	5.36389e-09	0.55125	FALSE		FALSE
cg22546130	rs2239393	MIR4761;COMT	chr22:19962502	-8.21972	3.8293e-11	5.36389e-09	0.551254	FALSE		FALSE
cg15978899	rs1264300	VARS2	chr6:30915216	-8.21666	3.87345e-11	5.39978e-09	0.55107	FALSE		FALSE
cg15978899	rs1264301	VARS2	chr6:30915216	-8.21666	3.87345e-11	5.39978e-09	0.55107	FALSE		FALSE
cg15978899	rs1264303	VARS2	chr6:30915216	-8.21666	3.87345e-11	5.39978e-09	0.55107	FALSE		FALSE
cg15978899	rs1264305	VARS2	chr6:30915216	-8.21666	3.87345e-11	5.39978e-09	0.55107	FALSE		FALSE
cg12463578	rs2535238	ZFP57	chr6:29676978	-8.20115	4.10474e-11	5.69644e-09	0.550135	FALSE		FALSE
cg12463578	rs2747421	ZFP57	chr6:29676978	-8.20115	4.10474e-11	5.69644e-09	0.550135	FALSE		FALSE
cg12463578	rs375984	ZFP57	chr6:29676978	-8.20115	4.10474e-11	5.69644e-09	0.550135	FALSE		FALSE
cg12489353	GSA-rs11672818	EHD2;CTD-2571L23.8	chr19:47728241	-8.20171	4.09616e-11	5.69644e-09	0.550169	FALSE		FALSE
cg17445936	GSA-rs114054273	PRDM16	chr1:3173780	8.19958	4.12897e-11	5.72361e-09	0.55004	FALSE		FALSE
cg24513571	rs879605	LTBR;SCNN1A	chr12:6377431	-8.19839	4.14738e-11	5.74267e-09	0.549968	TRUE	rs72645157	FALSE
cg14740952	GSA-rs58907979	MADCAM1	chr19:489668	8.18977	4.28332e-11	5.92425e-09	0.549447	FALSE		FALSE
cg13485230	rs1378528	RAB31	chr18:9709312	8.17692	4.49424e-11	6.20901e-09	0.54867	FALSE		FALSE
cg03462130	rs56206206	FSCN1	chr7:5591636	8.17595	4.51059e-11	6.22462e-09	0.548611	FALSE		FALSE
cg24119722	rs5996094	LINC00634	chr22:41951267	-8.17396	4.54441e-11	6.26427e-09	0.54849	FALSE		FALSE
cg26810230	GSA-rs2748434		chr10:133134795	-8.17237	4.57142e-11	6.29446e-09	0.548394	FALSE		FALSE
cg06851207	rs12978825	PNMAL1	chr19:46471880	-8.16934	4.6236e-11	6.35921e-09	0.54821	FALSE		FALSE
cg13994196	rs9489153	GOPC;ROS1	chr6:117415938	-8.1636	4.72409e-11	6.49017e-09	0.547862	FALSE		FALSE
cg21451998	rs1010167	GSTM4	chr1:109655617	8.15966	4.79419e-11	6.57914e-09	0.547623	FALSE		FALSE
cg05884167	rs75342827	CRHBP	chr5:76956860	-8.15452	4.88742e-11	6.69962e-09	0.547311	TRUE	rs75342827	FALSE
cg22158929	rs2239524	TCF19;CCHCR1	chr6:31157667	8.14824	5.00352e-11	6.85116e-09	0.546929	FALSE		FALSE
cg03087880	GSA-rs1420676	ZNF423	chr16:49632100	-8.14144	5.13258e-11	7.01229e-09	0.546516	FALSE		FALSE
cg04374813	rs4733400	DCTN6;LEPROTL1	chr8:30155372	-8.1417	5.12771e-11	7.01229e-09	0.546531	FALSE		FALSE
cg06321045	rs3132546	PSORS1C1;CDSN	chr6:31120565	-8.14081	5.14467e-11	7.02102e-09	0.546477	FALSE		FALSE
cg00588198	chr6:29648506	ZFP57	chr6:29680674	-8.13753	5.20839e-11	7.10012e-09	0.546277	FALSE		FALSE
cg06634576	rs848642	FEZ2	chr2:36555242	-8.13227	5.31194e-11	7.23328e-09	0.545957	TRUE	rs848643	FALSE
cg22352474	exm2265323	PELI1;AC074289.1	chr2:64144395	8.12998	5.35764e-11	7.28745e-09	0.545817	FALSE		FALSE
cg23601416	rs2239393	MIR4761;COMT	chr22:19962516	-8.12433	5.47224e-11	7.43512e-09	0.545472	TRUE	rs199755426	FALSE
cg09735274	rs2844796	TRIM31-AS1;TRIM31	chr6:30103834	8.11887	5.58534e-11	7.58044e-09	0.545139	FALSE		FALSE
cg21920539	rs8065937	SMYD4;RPA1	chr17:1829665	-8.11689	5.627e-11	7.62858e-09	0.545018	FALSE		FALSE
cg07007382	rs9271192		chr6:32610292	8.1138	5.69247e-11	7.7004e-09	0.544829	FALSE		FALSE
cg07007382	rs9271209		chr6:32610292	8.1138	5.69247e-11	7.7004e-09	0.544829	FALSE		FALSE
cg10001720	GSA-rs4614309	LAPTM5	chr1:30758515	-8.09405	6.1296e-11	8.28262e-09	0.54362	FALSE		FALSE
cg05995528	GSA-rs9469341	HLA-DPA1	chr6:33068717	8.08051	6.44859e-11	8.70411e-09	0.542789	FALSE		FALSE
cg04892126	rs1146634	ACADM;RABGGTB;SNORD45C	chr1:75785772	-8.0732	6.6278e-11	8.93622e-09	0.54234	FALSE		FALSE
cg22987011	rs10474476	IQGAP2	chr5:76457950	8.06965	6.71645e-11	9.04585e-09	0.542122	FALSE		FALSE
cg12509712	rs3785614	SLC16A6;ARSG	chr17:68273992	-8.06788	6.76128e-11	9.09628e-09	0.542013	FALSE		FALSE
cg24921943	rs17653344	SH3PXD2B	chr5:172420612	-8.06332	6.87771e-11	9.24283e-09	0.541732	TRUE	rs73804834	FALSE
cg01790920	rs3811854	IRX1	chr5:3594564	-8.06128	6.93044e-11	9.30355e-09	0.541607	FALSE		FALSE
cg10500283	rs13306061	UTS2	chr1:7853020	-8.05575	7.07568e-11	9.48819e-09	0.541266	FALSE		FALSE
cg04257752	rs12626853	KRTAP10-11;TSPEAR;KRTAP12-3	chr21:44657536	8.05357	7.13386e-11	9.5558e-09	0.541131	FALSE		FALSE
cg05994982	rs3814557	RP11-548K23.11;PI4K2A	chr10:97640261	8.0512	7.19738e-11	9.63043e-09	0.540985	FALSE		FALSE
cg09182085	rs6025363		chr20:57090167	-8.04499	7.36694e-11	9.84661e-09	0.540602	TRUE	rs73177799	FALSE
cg05013912	rs4787956		chr16:27366933	8.04079	7.48398e-11	9.99221e-09	0.540342	FALSE		FALSE
cg12509665	GSA-rs8143065	CERK	chr22:46686146	-8.03804	7.56159e-11	1.00849e-08	0.540172	FALSE		FALSE
cg08041448	chr6:29648506	ZFP57	chr6:29681123	-8.03702	7.59059e-11	1.01126e-08	0.540109	FALSE		FALSE
cg02619205	GSA-rs17231346	AKNA	chr9:114394876	8.02771	7.86019e-11	1.04605e-08	0.539534	FALSE		FALSE
cg04044224	rs6431548	AC104667.3;RAB17	chr2:237591149	8.02286	8.00438e-11	1.06409e-08	0.539234	FALSE		FALSE
cg06873352	rs11079510	STRADA;RP11-51F16.8	chr17:63742654	-8.01611	8.20972e-11	1.09021e-08	0.538815	FALSE		FALSE
cg12179641	rs422951	NOTCH4	chr6:32220626	8.01224	8.32991e-11	1.10498e-08	0.538575	FALSE		FALSE
cg21015805	rs8078133		chr17:75084129	8.00407	8.58903e-11	1.13813e-08	0.538068	FALSE		FALSE
cg18239511	rs4905428		chr14:96096931	8.00367	8.60189e-11	1.13861e-08	0.538043	TRUE	rs6575572	FALSE
cg08657228	GSA-rs722829	DEFB128	chr20:189999	-7.99959	8.7345e-11	1.15492e-08	0.53779	TRUE	rs1469781	FALSE
cg24875593	rs2276528	PDXK	chr21:43733127	-7.99396	8.92092e-11	1.17831e-08	0.53744	FALSE		FALSE
cg13224161	rs2855430	COL11A2	chr6:33173501	-7.99265	8.96513e-11	1.18288e-08	0.537358	TRUE	rs2855430	FALSE
cg26297490	rs9392154		chr6:792777	7.99219	8.98057e-11	1.18365e-08	0.537329	FALSE		FALSE
cg23942604	GSA-rs10420738	NKG7	chr19:51372691	-7.99179	8.99389e-11	1.18414e-08	0.537305	TRUE	rs8109405	FALSE
cg16655385	rs6457401	DHFRP2	chr6:31367058	7.9892	9.08168e-11	1.19442e-08	0.537144	FALSE		FALSE
cg11959399	rs910857	SLC52A3	chr20:761078	7.98638	9.17856e-11	1.20587e-08	0.536968	FALSE		FALSE
cg27041619	rs9365604	RP1-230L10.1	chr6:163751471	-7.97543	9.5633e-11	1.25508e-08	0.536286	FALSE		FALSE
cg12329853	rs4590758	MIR604;SVIL	chr10:29545336	-7.97488	9.58332e-11	1.25637e-08	0.536251	FALSE		FALSE
cg08600378	GSA-rs3897926	URAD	chr13:27988762	-7.97304	9.64968e-11	1.26373e-08	0.536136	TRUE	rs3897927	FALSE
cg19483011	rs7646881	RP11-379F4.4;MFSD1	chr3:158735505	-7.96897	9.798e-11	1.28179e-08	0.535883	FALSE		FALSE
cg05210804	rs3130100	TAPBP;ZBTB22	chr6:33315118	-7.96831	9.82257e-11	1.28364e-08	0.535841	FALSE		FALSE
cg05134736	rs526282		chr12:269604	7.96412	9.97805e-11	1.30258e-08	0.53558	TRUE	rs555512	FALSE
cg19938535	rs2744229	LRRC16A	chr6:25341160	-7.96165	1.00712e-10	1.31335e-08	0.535425	TRUE	rs541195522	FALSE
cg14309283	rs3130100	TAPBP;ZBTB22	chr6:33315112	-7.95739	1.02336e-10	1.33312e-08	0.535159	FALSE		FALSE
cg01876809	rs10910583		chr1:232633835	-7.95198	1.04432e-10	1.35898e-08	0.534821	TRUE	rs9424565	FALSE
cg00631877	rs870034	PLXNC1	chr12:94246896	-7.9492	1.05529e-10	1.37181e-08	0.534647	TRUE	rs869047	FALSE
cg26343358	GSA-rs3873388	HLA-C;XXbac-BPG248L24.10	chr6:31307888	7.94395	1.0763e-10	1.39765e-08	0.534318	FALSE		FALSE
cg26438167	rs35037398	WDR86	chr7:151390892	-7.94225	1.08319e-10	1.40511e-08	0.534211	TRUE	rs368671984	FALSE
cg03321043	rs442767	MSH3;DHFR	chr5:80654681	-7.93856	1.09829e-10	1.4232e-08	0.53398	FALSE		FALSE
cg00903825	rs2402189	LGMN	chr14:92704624	7.93711	1.10429e-10	1.42948e-08	0.533889	FALSE		FALSE
cg03833046	rs1268444		chr6:30444154	7.92578	1.1523e-10	1.49006e-08	0.533178	FALSE		FALSE
cg02451928	rs3130455	TCF19;CCHCR1	chr6:31158170	7.92306	1.16414e-10	1.50221e-08	0.533007	FALSE		FALSE
cg16354117	rs112267124	UNC13D	chr17:75833180	7.92323	1.16336e-10	1.50221e-08	0.533018	TRUE	rs57155095	FALSE
cg10117599	rs9330369	PRKAR1B	chr7:584786	7.91572	1.19667e-10	1.54097e-08	0.532546	TRUE	rs9771330	FALSE
cg25131544	GSA-rs1933295		chr1:61641951	7.91597	1.19551e-10	1.54097e-08	0.532562	FALSE		FALSE
cg13857086	rs10492096	VAMP1	chr12:6471090	7.91402	1.2043e-10	1.54918e-08	0.532439	FALSE		FALSE
cg21022002	rs12937557	ENGASE	chr17:79082916	7.91126	1.21686e-10	1.5637e-08	0.532265	FALSE		FALSE
cg24603922	rs9348102	RP4-655C5.4;GNG5P1	chr6:166241418	7.90492	1.24619e-10	1.59971e-08	0.531866	FALSE		FALSE
cg13185702	rs12424705	NCOR2	chr12:124539951	7.903	1.25523e-10	1.60965e-08	0.531745	FALSE		FALSE
cg22256354	GSA-rs6987139		chr8:130541901	-7.89742	1.28178e-10	1.64199e-08	0.531394	FALSE		FALSE
cg13973820	GSA-rs4236134	HMGCLL1	chr6:55579273	-7.88511	1.34247e-10	1.71794e-08	0.530617	FALSE		FALSE
cg17187183	rs1800813	FIP1L1;PDGFRA	chr4:54227666	7.87839	1.3768e-10	1.76005e-08	0.530192	FALSE		FALSE
cg18908811	GSA-rs6000189	APOL4	chr22:36204723	-7.87405	1.39946e-10	1.78716e-08	0.529917	FALSE		FALSE
cg16856981	rs2657930	ZNF766	chr19:52269781	7.86887	1.42693e-10	1.82035e-08	0.529589	FALSE		FALSE
cg14802609	rs17757908	PLXDC2	chr10:19893278	-7.85544	1.50078e-10	1.91259e-08	0.528738	TRUE	rs72785811	FALSE
cg26813483	GSA-rs942650	TEX29	chr13:111328189	-7.85446	1.50636e-10	1.91771e-08	0.528676	TRUE	rs1359428	FALSE
cg19338460	rs3800544	WDR27	chr6:169658079	-7.85352	1.51165e-10	1.92246e-08	0.528617	FALSE		FALSE
cg17294865	rs9277378	HLA-DPB1	chr6:33082346	-7.85204	1.52011e-10	1.93123e-08	0.528522	TRUE	rs9277368	FALSE
cg03812309	rs2031247	LINC00505	chr1:46472608	-7.85121	1.52485e-10	1.93526e-08	0.52847	TRUE	rs74623391	FALSE
cg15988970	rs12015	DNAJC15	chr13:43023599	7.8469	1.54976e-10	1.96485e-08	0.528196	FALSE		FALSE
cg18614510	GSA-rs8143065	CERK	chr22:46686005	-7.84567	1.55693e-10	1.97191e-08	0.528118	FALSE		FALSE
cg20243544	rs876493	PNMT	chr17:39668272	7.8395	1.59345e-10	2.01608e-08	0.527726	FALSE		FALSE
cg07156249	rs3763346	TAP1;PSMB9	chr6:32855133	-7.82981	1.65256e-10	2.08874e-08	0.527109	FALSE		FALSE
cg05266212	GSA-rs7502875	TBX21	chr17:47745602	7.81875	1.72275e-10	2.17522e-08	0.526404	FALSE		FALSE
cg21045802	rs10100704	EMC2	chr8:108443576	7.81594	1.74108e-10	2.19611e-08	0.526225	FALSE		FALSE
cg14102644	GSA-rs2989577		chr9:78368879	7.81343	1.75754e-10	2.21461e-08	0.526065	FALSE		FALSE
cg26541218	rs10951929	PKD1L1;HUS1	chr7:47786788	7.81258	1.76319e-10	2.21945e-08	0.526011	FALSE		FALSE
cg01353941	rs13074185		chr3:192063865	7.80665	1.80297e-10	2.26721e-08	0.525632	FALSE		FALSE
cg25939853	rs12824438		chr12:132766841	7.80499	1.81425e-10	2.27907e-08	0.525526	FALSE		FALSE
cg11400401	rs1810750		chr6:28794774	7.79916	1.85444e-10	2.3272e-08	0.525153	FALSE		FALSE
cg20676255	rs10416963	UNC13A	chr19:17651504	7.79493	1.88418e-10	2.3621e-08	0.524883	FALSE		FALSE
cg00244776	rs1264300	VARS2	chr6:30915414	-7.78741	1.93825e-10	2.42004e-08	0.524401	FALSE		FALSE
cg00244776	rs1264301	VARS2	chr6:30915414	-7.78741	1.93825e-10	2.42004e-08	0.524401	FALSE		FALSE
cg00244776	rs1264303	VARS2	chr6:30915414	-7.78741	1.93825e-10	2.42004e-08	0.524401	FALSE		FALSE
cg00244776	rs1264305	VARS2	chr6:30915414	-7.78741	1.93825e-10	2.42004e-08	0.524401	FALSE		FALSE
cg16984812	rs113296370	PLEKHH2	chr2:43636316	-7.78555	1.95181e-10	2.43451e-08	0.524282	FALSE		FALSE
cg13080465	rs11054833	MANSC1	chr12:12350522	7.78354	1.96665e-10	2.45053e-08	0.524153	FALSE		FALSE
cg03906444	rs79270607		chr15:66830620	-7.77784	2.00927e-10	2.50111e-08	0.523788	TRUE	rs79270607	FALSE
cg10134527	rs3130100	TAPBP;ZBTB22	chr6:33315237	-7.77668	2.01806e-10	2.50953e-08	0.523713	FALSE		FALSE
cg18860280	GSA-rs72822426	MBL1P	chr10:79920093	-7.77488	2.03173e-10	2.52398e-08	0.523598	TRUE	rs45555035	FALSE
cg19979738	rs9619658	TMPRSS6	chr22:37100888	-7.77456	2.03417e-10	2.52446e-08	0.523578	FALSE		FALSE
cg13436843	rs2844796	TRIM31-AS1;TRIM31	chr6:30103823	7.76942	2.07387e-10	2.57114e-08	0.523248	FALSE		FALSE
cg20981163	GSA-rs6899657	HLA-DPA1;HLA-DPB1	chr6:33082205	-7.76851	2.08099e-10	2.57738e-08	0.523189	TRUE	rs9277358	FALSE
cg12730088	GSA-rs9266231	XXbac-BPG248L24.12;HLA-B;HLA-C	chr6:31357184	-7.76479	2.11038e-10	2.61115e-08	0.52295	FALSE		FALSE
cg08948841	rs1564508	CTBP1;CTBP1-AS2	chr4:1250253	7.75957	2.15219e-10	2.66021e-08	0.522615	FALSE		FALSE
cg26845082	rs2597513		chr3:13514163	7.75821	2.16327e-10	2.67123e-08	0.522527	TRUE	rs2655226	FALSE
cg05495478	rs9365604	RP1-230L10.1	chr6:163751486	-7.7565	2.17717e-10	2.6857e-08	0.522417	TRUE	rs73017288	FALSE
cg01551315	rs41297579	HAVCR1	chr5:157059410	-7.75148	2.21867e-10	2.73395e-08	0.522094	FALSE		FALSE
cg06795125	rs2305485	SULT1C2	chr2:108288863	-7.75124	2.22072e-10	2.73395e-08	0.522079	FALSE		FALSE
cg02791903	rs2239524	TCF19;CCHCR1	chr6:31158506	-7.74417	2.28054e-10	2.80479e-08	0.521624	FALSE		FALSE
cg06602857	rs3812976	FENDRR;FOXF1	chr16:86509200	7.74379	2.28381e-10	2.80602e-08	0.521599	FALSE		FALSE
cg09853206	rs13203590		chr6:12430577	-7.74006	2.3161e-10	2.84285e-08	0.521359	FALSE		FALSE
cg13715901	rs13272885	CTD-2281E23.2	chr8:1195805	-7.73778	2.33608e-10	2.86453e-08	0.521211	FALSE		FALSE
cg07639376	GSA-rs8048206	TMEM204;IFT140	chr16:1534514	-7.73667	2.34581e-10	2.87359e-08	0.52114	FALSE		FALSE
cg05877550	rs8060803		chr16:85335431	7.72685	2.43412e-10	2.9776e-08	0.520506	FALSE		FALSE
cg23902114	GSA-rs35227799	IGHV7-81	chr14:106875499	-7.7267	2.43555e-10	2.9776e-08	0.520496	FALSE		FALSE
cg13968390	rs2305485	SULT1C2	chr2:108288355	-7.72432	2.45749e-10	3.00145e-08	0.520342	FALSE		FALSE
cg21870640	rs9277657	HLA-DPB2	chr6:33116846	7.71566	2.53883e-10	3.09773e-08	0.519783	FALSE		FALSE
cg14158968	rs4910384	GALNT18;RP11-483L5.1	chr11:11568926	7.71147	2.57919e-10	3.14386e-08	0.519511	TRUE	rs146937670	FALSE
cg11964823	rs2855804	MICB	chr6:31498948	7.7006	2.68694e-10	3.27196e-08	0.518807	FALSE		FALSE
cg11830761	rs9844302	RP11-71E19.1	chr3:126288641	-7.6895	2.80158e-10	3.40511e-08	0.518087	FALSE		FALSE
cg14707392	rs1424752	MED19;TMX2-CTNND1;TMX2	chr11:57712345	7.68948	2.80181e-10	3.40511e-08	0.518085	FALSE		FALSE
cg17929630	rs2301751	RNF39	chr6:30070934	-7.68647	2.83367e-10	3.44044e-08	0.51789	TRUE	rs9261291	FALSE
cg04787784	rs2076425	LMF1	chr16:880178	-7.68222	2.87941e-10	3.49254e-08	0.517614	TRUE	rs4984952	FALSE
cg15175514	GSA-rs1662955	LCLAT1	chr2:30447770	-7.68013	2.9021e-10	3.51659e-08	0.517478	FALSE		FALSE
cg03976645	rs10243614	BZW2	chr7:16685355	7.6786	2.91889e-10	3.53347e-08	0.517378	FALSE		FALSE
cg09227934	rs17827915	CD47	chr3:108086787	-7.67523	2.95622e-10	3.57514e-08	0.517159	TRUE	rs188812269	FALSE
cg01320579	GSA-rs312853	SEPT9	chr17:77409759	7.66957	3.01985e-10	3.64851e-08	0.516791	FALSE		FALSE
cg08937107	rs12919933	RP11-473M20.9	chr16:3086855	-7.66277	3.09813e-10	3.73942e-08	0.516348	FALSE		FALSE
cg16908938	rs13394619	GREB1	chr2:11587952	7.66006	3.1299e-10	3.77407e-08	0.516171	TRUE	rs4669753	FALSE
cg00234261	rs12533730	WDR86-AS1;WDR86	chr7:151408995	7.65687	3.1678e-10	3.81604e-08	0.515963	FALSE		FALSE
cg06657028	rs2517597	TRIM31-AS1;TRIM31	chr6:30112717	-7.65225	3.22337e-10	3.87162e-08	0.515661	TRUE	rs2844793	FALSE
cg06657028	rs2523986	TRIM31-AS1;TRIM31	chr6:30112717	-7.65225	3.22337e-10	3.87162e-08	0.515661	TRUE	rs2844793	FALSE
cg06657028	rs2523987	TRIM31-AS1;TRIM31	chr6:30112717	-7.65225	3.22337e-10	3.87162e-08	0.515661	TRUE	rs2844793	FALSE
cg24779222	rs11146249		chr10:132207090	-7.65187	3.22799e-10	3.8734e-08	0.515637	FALSE		FALSE
cg07156249	rs3763347	TAP1;PSMB9	chr6:32855133	-7.64786	3.27707e-10	3.92846e-08	0.515375	FALSE		FALSE
cg16553238	GSA-rs12061999		chr1:9094194	7.64671	3.29128e-10	3.94166e-08	0.5153	FALSE		FALSE
cg23973310	rs2111464	AC074391.1	chr2:65728105	-7.64577	3.303e-10	3.95187e-08	0.515238	FALSE		FALSE
cg27144592	rs9928077	HAGHL;NARFL;MSLN	chr16:733915	7.641	3.36281e-10	4.01952e-08	0.514927	FALSE		FALSE
cg04087271	rs3215400	CDA	chr1:20588840	7.63949	3.38203e-10	4.03858e-08	0.514828	FALSE		FALSE
cg05694764	rs7378101	RN7SKP36	chr4:7112284	-7.63001	3.50499e-10	4.18136e-08	0.514207	FALSE		FALSE
cg18005180	GSA-rs72630198	LINC01391	chr3:138942997	7.61666	3.68563e-10	4.3926e-08	0.513333	FALSE		FALSE
cg24735489	rs3132546	PSORS1C1;CDSN	chr6:31120574	-7.61319	3.7342e-10	4.44619e-08	0.513105	FALSE		FALSE
cg07416344	rs9314891	RASA3	chr13:114107123	7.59843	3.94768e-10	4.69583e-08	0.512135	FALSE		FALSE
cg23489630	GSA-rs4802210	ZNF234	chr19:44140924	7.59382	4.01682e-10	4.77347e-08	0.511832	FALSE		FALSE
cg15423357	rs10182181		chr2:24927107	-7.59127	4.05566e-10	4.81499e-08	0.511664	FALSE		FALSE
cg17979595	GSA-rs11739773	CDHR2	chr5:176568848	-7.5899	4.07655e-10	4.83513e-08	0.511574	FALSE		FALSE
cg16293892	rs56760068	TBCA	chr5:77846795	-7.58538	4.14663e-10	4.91352e-08	0.511276	FALSE		FALSE
cg06620200	GSA-rs73594925	MIR1283-1	chr19:53686980	-7.5813	4.21088e-10	4.98485e-08	0.511007	TRUE	rs73594992	FALSE
cg26464821	GSA-rs17553593	DLC1	chr8:13133234	7.57063	4.3835e-10	5.18422e-08	0.510304	FALSE		FALSE
cg25742037	rs4320932	INS-IGF2;IGF2	chr11:2150463	-7.56938	4.40422e-10	5.20373e-08	0.510221	FALSE		FALSE
cg24405174	GSA-rs35150201	C7orf73	chr7:135661751	-7.5668	4.44727e-10	5.24957e-08	0.510051	FALSE		FALSE
cg00463982	GSA-rs8048206	TMEM204;IFT140	chr16:1533982	-7.56252	4.5196e-10	5.32984e-08	0.509768	FALSE		FALSE
cg10407525	rs61844893		chr10:6979282	-7.56041	4.55565e-10	5.36722e-08	0.509628	FALSE		FALSE
cg13918754	rs11753939	RNF39	chr6:30071602	7.55906	4.57893e-10	5.38949e-08	0.509539	FALSE		FALSE
cg24976563	GSA-rs2277481	DCAF11	chr14:24118428	-7.55701	4.61442e-10	5.42608e-08	0.509403	TRUE	rs3825584	FALSE
cg08641963	GSA-rs8860	TNNC2	chr20:45823333	-7.55414	4.66458e-10	5.47984e-08	0.509214	FALSE		FALSE
cg14569776	rs12978825	PNMAL1	chr19:46471017	-7.55266	4.69076e-10	5.50534e-08	0.509115	FALSE		FALSE
cg09901035	rs11949577	PLEKHG4B	chr5:143047	-7.54644	4.80197e-10	5.6305e-08	0.508704	FALSE		FALSE
cg05506829	rs6311	HTR2A	chr13:46898213	-7.54418	4.84298e-10	5.67319e-08	0.508554	FALSE		FALSE
cg06234051	rs1042667	SOX9-AS1;SOX9	chr17:72124399	-7.54383	4.84938e-10	5.67502e-08	0.508531	FALSE		FALSE
cg11375102	GSA-rs8048206	TMEM204;IFT140	chr16:1533808	-7.54359	4.85375e-10	5.67502e-08	0.508515	FALSE		FALSE
cg09015433	rs2609997	RP11-17A4.2;PENK	chr8:56447410	-7.54257	4.8725e-10	5.69154e-08	0.508447	FALSE		FALSE
cg14473643	rs3130100	TAPBP;ZBTB22	chr6:33315107	-7.53812	4.9548e-10	5.7822e-08	0.508153	FALSE		FALSE
cg14167033	rs948194	SHANK2	chr11:70578453	-7.53636	4.9878e-10	5.8152e-08	0.508036	TRUE	rs11236714	FALSE
cg19318330	rs857572	AP001046.5;AP001046.6	chr21:43362991	-7.53425	5.02765e-10	5.85612e-08	0.507896	FALSE		FALSE
cg17875957	GSA-rs41293277	NSUN4	chr1:46341150	-7.5329	5.05335e-10	5.87495e-08	0.507806	FALSE		FALSE
cg27098804	rs11230563	CD6	chr11:61008651	7.53304	5.05061e-10	5.87495e-08	0.507816	FALSE		FALSE
cg12586386	rs7129556	AQP11;CLNS1A	chr11:77588759	7.52319	5.24164e-10	6.08811e-08	0.507161	FALSE		FALSE
cg26502127	rs2071568	HCG9	chr6:29975278	7.5212	5.28115e-10	6.1167e-08	0.507029	TRUE	rs58031868	FALSE
cg26502127	rs3823355	HCG9	chr6:29975278	7.5212	5.28115e-10	6.1167e-08	0.507029	TRUE	rs58031868	FALSE
cg26502127	rs6903753	HCG9	chr6:29975278	7.5212	5.28115e-10	6.1167e-08	0.507029	TRUE	rs58031868	FALSE
cg12180191	GSA-rs13438989	RP11-930P14.2;ANK1	chr8:41829187	-7.51774	5.35048e-10	6.19119e-08	0.506799	FALSE		FALSE
cg02501155	rs78145196	RP11-679B19.2	chr16:79229575	-7.513	5.44686e-10	6.29412e-08	0.506484	FALSE		FALSE
cg18883951	rs879605	LTBR;SCNN1A	chr12:6377472	-7.51287	5.44965e-10	6.29412e-08	0.506475	FALSE		FALSE
cg18309183	rs9883955	EPHB1	chr3:134654460	-7.51028	5.50313e-10	6.34993e-08	0.506302	TRUE	rs60716777	FALSE
cg05033439	rs4963074		chr11:1343955	-7.50959	5.51745e-10	6.3605e-08	0.506257	FALSE		FALSE
cg08515891	GSA-rs7406505		chr17:81492441	-7.50512	5.61119e-10	6.46251e-08	0.505959	FALSE		FALSE
cg02912041	rs10513852	TMEM207	chr3:190449773	-7.50291	5.65808e-10	6.50696e-08	0.505812	FALSE		FALSE
cg10070328	rs78867640		chr7:27435976	-7.5028	5.66034e-10	6.50696e-08	0.505805	TRUE	rs78867640	FALSE
cg26576875	rs9902795	RP11-143K11.5;COG1	chr17:73192928	-7.50248	5.66715e-10	6.50872e-08	0.505784	FALSE		FALSE
cg01302019	rs7631704	C3orf58	chr3:143970741	7.49023	5.93506e-10	6.80374e-08	0.504966	FALSE		FALSE
cg18586529	rs55849258	PERP	chr6:138105820	-7.49025	5.93474e-10	6.80374e-08	0.504967	FALSE		FALSE
cg19623012	GSA-rs60171666	AP001891.1	chr11:116500612	7.48965	5.94803e-10	6.81227e-08	0.504928	FALSE		FALSE
cg14562523	GSA-rs35171037	UMODL1-AS1;UMODL1	chr21:42108623	-7.47764	6.22359e-10	7.12125e-08	0.504125	FALSE		FALSE
cg25013571	rs72641952	GPR124	chr8:37792772	-7.47403	6.30889e-10	7.21215e-08	0.503884	FALSE		FALSE
cg03020863	GSA-rs200229711	PDGFD	chr11:104134915	7.47076	6.3871e-10	7.29479e-08	0.503665	FALSE		FALSE
cg15586393	rs1564508	CTBP1;CTBP1-AS2	chr4:1250297	7.46767	6.46207e-10	7.37358e-08	0.503458	FALSE		FALSE
cg17646392	rs75043870		chr2:236793746	-7.46107	6.62478e-10	7.55224e-08	0.503016	FALSE		FALSE
cg24699146	rs6697805	HMGCL	chr1:23826088	-7.45917	6.6723e-10	7.59939e-08	0.502889	FALSE		FALSE
cg27625131	rs34166824		chr13:112451479	7.45797	6.70259e-10	7.62684e-08	0.502808	TRUE	rs9577762	FALSE
cg07130392	rs8060502	SPG7	chr16:89522518	7.4577	6.70949e-10	7.62765e-08	0.50279	FALSE		FALSE
cg01449973	rs7194455		chr16:86994055	-7.45365	6.81267e-10	7.73638e-08	0.502519	FALSE		FALSE
cg12457901	rs1264300	VARS2	chr6:30914893	-7.45248	6.8428e-10	7.73638e-08	0.50244	FALSE		FALSE
cg12457901	rs1264301	VARS2	chr6:30914893	-7.45248	6.8428e-10	7.73638e-08	0.50244	FALSE		FALSE
cg12457901	rs1264303	VARS2	chr6:30914893	-7.45248	6.8428e-10	7.73638e-08	0.50244	FALSE		FALSE
cg12457901	rs1264305	VARS2	chr6:30914893	-7.45248	6.8428e-10	7.73638e-08	0.50244	FALSE		FALSE
cg17351927	rs2854050	NOTCH4	chr6:32218466	-7.45329	6.82185e-10	7.73638e-08	0.502495	TRUE	rs438475	FALSE
cg07072475	rs9806062	RP11-471B22.3	chr14:90383889	7.44733	6.97693e-10	7.8808e-08	0.502095	FALSE		FALSE
cg07794010	rs6683573	SYT6	chr1:114122994	-7.44543	7.02722e-10	7.93033e-08	0.501967	FALSE		FALSE
cg02691506	rs191641	SSUH2	chr3:8644140	7.44421	7.05966e-10	7.95238e-08	0.501885	FALSE		FALSE
cg02691506	rs2859616	SSUH2	chr3:8644140	7.44421	7.05966e-10	7.95238e-08	0.501885	FALSE		FALSE
cg25027501	rs1332018	GSTM3;GSTM5;RP4-735C1.4	chr1:109740600	7.44269	7.10018e-10	7.99072e-08	0.501783	FALSE		FALSE
cg01462727	rs2245153	CYP24A1	chr20:54169783	-7.44064	7.15519e-10	8.04528e-08	0.501645	FALSE		FALSE
cg18342026	rs11724	OR2I1P	chr6:29553268	7.438	7.2268e-10	8.11839e-08	0.501468	FALSE		FALSE
cg26886268	rs10274279	PTPRN2	chr7:157594463	-7.43652	7.26738e-10	8.15654e-08	0.501368	FALSE		FALSE
cg05182583	rs3130626	PRRC2A	chr6:31630686	7.43515	7.30499e-10	8.1913e-08	0.501276	FALSE		FALSE
cg25188949	rs329379	DBR1	chr3:138174864	7.43416	7.33225e-10	8.21439e-08	0.501209	FALSE		FALSE
cg21579294	rs7337031	GRTP1	chr13:113343183	7.4324	7.38111e-10	8.26161e-08	0.501091	FALSE		FALSE
cg12893697	GSA-rs7395773	AP2A2	chr11:970388	-7.43067	7.42945e-10	8.30818e-08	0.500975	FALSE		FALSE
cg14074117	rs391901	MEIOB	chr16:1859712	-7.42673	7.54062e-10	8.41722e-08	0.500709	FALSE		FALSE
cg16667508	GSA-rs2743317	RBPJL;MATN4	chr20:45308212	-7.42685	7.53719e-10	8.41722e-08	0.500718	TRUE	rs143342734	FALSE
cg00110675	rs707916	DDAH2	chr6:31730269	-7.4255	7.57553e-10	8.44853e-08	0.500627	FALSE		FALSE
cg20647799	rs868559		chr2:465171	7.42443	7.60623e-10	8.4751e-08	0.500555	FALSE		FALSE
cg16722947	rs2516708	HLA-L;HCG17	chr6:30260653	7.40911	8.05868e-10	8.97113e-08	0.499522	FALSE		FALSE
cg13621317	rs820242	MYO15B	chr17:75590254	7.4006	8.3214e-10	9.24688e-08	0.498947	FALSE		FALSE
cg16121177	rs1635517	EXO1	chr1:241848746	7.40073	8.31736e-10	9.24688e-08	0.498956	FALSE		FALSE
cg02430039	GSA-rs365038	RP11-304F15.4	chr17:49890454	7.39148	8.61259e-10	9.56183e-08	0.498331	FALSE		FALSE
cg04582263	GSA-rs5923	LCAT	chr16:67939884	7.39031	8.65076e-10	9.59556e-08	0.498252	FALSE		FALSE
cg05560635	rs877071	MSI2	chr17:57635867	-7.3877	8.73647e-10	9.68193e-08	0.498075	FALSE		FALSE
cg00933603	rs1264300	VARS2	chr6:30915223	-7.37838	9.04896e-10	9.99229e-08	0.497444	FALSE		FALSE
cg00933603	rs1264301	VARS2	chr6:30915223	-7.37838	9.04896e-10	9.99229e-08	0.497444	FALSE		FALSE
cg00933603	rs1264303	VARS2	chr6:30915223	-7.37838	9.04896e-10	9.99229e-08	0.497444	FALSE		FALSE
cg00933603	rs1264305	VARS2	chr6:30915223	-7.37838	9.04896e-10	9.99229e-08	0.497444	FALSE		FALSE
cg00865973	rs7377083	BANK1	chr4:101788178	-7.37097	9.30553e-10	1.02664e-07	0.496941	FALSE		FALSE
cg00874877	rs9268167	C6orf10;XXbac-BPG154L12.5	chr6:32304272	7.36898	9.37562e-10	1.03345e-07	0.496806	FALSE		FALSE
cg23221723	rs12681965	TNFRSF10C	chr8:23105853	7.36157	9.64112e-10	1.06176e-07	0.496304	FALSE		FALSE
cg15730644	rs11689396	COLEC11	chr2:3632631	-7.36026	9.68913e-10	1.0661e-07	0.496214	TRUE	rs11123560	FALSE
cg18223359	rs2301823	COIL	chr17:56961162	7.35815	9.76627e-10	1.07363e-07	0.496071	FALSE		FALSE
cg18632631	rs7219773	TNK1	chr17:7380729	-7.35526	9.87358e-10	1.08446e-07	0.495874	FALSE		FALSE
cg03833046	rs1264514		chr6:30444154	7.3531	9.95429e-10	1.09235e-07	0.495728	FALSE		FALSE
cg00874877	rs3864299	C6orf10;XXbac-BPG154L12.5	chr6:32304272	7.34885	1.01151e-09	1.10605e-07	0.495439	FALSE		FALSE
cg00874877	rs3864300	C6orf10;XXbac-BPG154L12.5	chr6:32304272	7.34885	1.01151e-09	1.10605e-07	0.495439	FALSE		FALSE
cg00874877	rs9268165	C6orf10;XXbac-BPG154L12.5	chr6:32304272	7.34885	1.01151e-09	1.10605e-07	0.495439	FALSE		FALSE
cg00874877	rs9268166	C6orf10;XXbac-BPG154L12.5	chr6:32304272	7.34885	1.01151e-09	1.10605e-07	0.495439	FALSE		FALSE
cg05124243	rs12258145		chr10:22478146	-7.33935	1.04842e-09	1.14439e-07	0.494792	FALSE		FALSE
cg12091331	rs2020919	PLAT	chr8:42207795	-7.33957	1.04756e-09	1.14439e-07	0.494807	FALSE		FALSE
cg13104385	rs1800795	IL6;AC073072.5	chr7:22727764	-7.33515	1.06516e-09	1.1606e-07	0.494506	FALSE		FALSE
cg13104385	rs2069832	IL6;AC073072.5	chr7:22727764	-7.33515	1.06516e-09	1.1606e-07	0.494506	FALSE		FALSE
cg23386236	rs28364393	RP11-164J13.1;CAPN3	chr15:42385759	-7.33443	1.06806e-09	1.16273e-07	0.494457	TRUE	rs28364393	FALSE
cg11763914	rs3829784	ESRRB;RP11-187O7.3	chr14:76501326	7.3314	1.08033e-09	1.17505e-07	0.49425	FALSE		FALSE
cg06835156	rs8007901	LINC00523	chr14:100665121	-7.32962	1.08759e-09	1.18191e-07	0.494129	FALSE		FALSE
cg27168291	rs3130100	TAPBP;ZBTB22	chr6:33315219	-7.32064	1.12508e-09	1.22157e-07	0.493516	FALSE		FALSE
cg06279296	rs79332161	DIP2C	chr10:555875	7.32021	1.1269e-09	1.22246e-07	0.493487	FALSE		FALSE
cg06705017	rs526260	RP11-154H12.3	chr18:79792401	-7.31944	1.13021e-09	1.22498e-07	0.493434	FALSE		FALSE
cg23645476	rs1332018	GSTM3;GSTM5;RP4-735C1.4	chr1:109739849	7.31601	1.14491e-09	1.23982e-07	0.4932	FALSE		FALSE
cg17389077	rs9418691	DOCK1;RP11-223P11.3	chr10:127012639	-7.31258	1.15982e-09	1.25377e-07	0.492965	FALSE		FALSE
cg19184455	rs881109		chr2:230828117	-7.31263	1.1596e-09	1.25377e-07	0.492969	FALSE		FALSE
cg04140906	rs57064725	PSMA4	chr15:78541162	7.30923	1.17458e-09	1.26861e-07	0.492736	FALSE		FALSE
cg05508168	GSA-rs1869710	SNRPA;C19orf54	chr19:40750041	7.30182	1.20789e-09	1.30344e-07	0.492229	FALSE		FALSE
cg21573476	rs2838350	RRP1B	chr21:43690109	7.29458	1.24133e-09	1.33836e-07	0.491733	FALSE		FALSE
cg07156249	rs3763348	TAP1;PSMB9	chr6:32855133	-7.29217	1.25266e-09	1.34939e-07	0.491568	FALSE		FALSE
cg11783264	rs754799	SCAMP4;ADAT3	chr19:1905046	7.28166	1.30334e-09	1.40275e-07	0.490847	FALSE		FALSE
cg17974398	rs2524094	HLA-C	chr6:31271546	-7.28087	1.30721e-09	1.4057e-07	0.490793	FALSE		FALSE
cg14718848	rs4262739	ETS1	chr11:128550967	-7.27992	1.31189e-09	1.4095e-07	0.490728	FALSE		FALSE
cg15763670	rs2166631	CDH23;C10orf105	chr10:71713477	7.2788	1.31747e-09	1.41426e-07	0.490651	FALSE		FALSE
cg02464458	GSA-rs4490871	CTD-2281E23.2	chr8:1253185	-7.27762	1.32332e-09	1.4193e-07	0.49057	TRUE	rs57671390	FALSE
cg01506341	rs2021723	TRIM40	chr6:30136931	7.27563	1.33332e-09	1.42631e-07	0.490433	TRUE	rs533874564	FALSE
cg01506341	rs2021731	TRIM40	chr6:30136931	7.27563	1.33332e-09	1.42631e-07	0.490433	TRUE	rs533874564	FALSE
cg07080864	rs2609997	RP11-17A4.2;PENK	chr8:56447396	-7.27608	1.33106e-09	1.42631e-07	0.490464	FALSE		FALSE
cg19117545	rs1441706	EXTL3	chr8:28622118	7.2714	1.35475e-09	1.44797e-07	0.490143	FALSE		FALSE
cg08382534	rs12930439	SLC38A8	chr16:84024995	7.27041	1.35984e-09	1.45216e-07	0.490074	FALSE		FALSE
cg08767650	GSA-rs7785035	AC006372.4	chr7:157470762	7.26194	1.40399e-09	1.49801e-07	0.489492	FALSE		FALSE
cg02947450	rs12258145		chr10:22477931	-7.25691	1.43087e-09	1.52536e-07	0.489146	FALSE		FALSE
cg11543393	rs8070741	BAIAP2	chr17:81069166	7.25389	1.44727e-09	1.54152e-07	0.488938	FALSE		FALSE
cg08650900	rs7329703		chr13:47120639	7.25358	1.449e-09	1.54203e-07	0.488916	FALSE		FALSE
cg05182583	rs3130623	PRRC2A	chr6:31630686	7.25162	1.45976e-09	1.55213e-07	0.488781	FALSE		FALSE
cg25546405	rs8083140	NFATC1	chr18:79445868	-7.25015	1.46787e-09	1.55941e-07	0.488679	FALSE		FALSE
cg01012936	GSA-rs11240412	NUAK2	chr1:205320255	-7.24517	1.49572e-09	1.58627e-07	0.488336	TRUE	rs58702760	FALSE
cg04111102	rs12021623		chr1:65688110	7.24521	1.49549e-09	1.58627e-07	0.488339	FALSE		FALSE
cg02725453	GSA-rs761878	ZBED4	chr22:49855525	7.21945	1.64809e-09	1.746e-07	0.48656	FALSE		FALSE
cg15412181	rs72716755	CTD-2277K2.1;COX4I1P1	chr14:61832304	7.21928	1.64918e-09	1.746e-07	0.486548	FALSE		FALSE
cg10140190	rs2857693	PRRC2A	chr6:31620929	7.21247	1.69212e-09	1.78839e-07	0.486076	FALSE		FALSE
cg10140190	rs2857694	PRRC2A	chr6:31620929	7.21247	1.69212e-09	1.78839e-07	0.486076	FALSE		FALSE
cg19411699	rs7558808	DOCK10	chr2:224927364	-7.21084	1.70255e-09	1.79788e-07	0.485963	FALSE		FALSE
cg07135797	rs10745	ZNRD1-AS1;ZNRD1	chr6:30062291	7.21011	1.70724e-09	1.7982e-07	0.485913	FALSE		FALSE
cg07135797	rs9261270	ZNRD1-AS1;ZNRD1	chr6:30062291	7.21011	1.70724e-09	1.7982e-07	0.485913	FALSE		FALSE
cg07135797	rs9261276	ZNRD1-AS1;ZNRD1	chr6:30062291	7.21011	1.70724e-09	1.7982e-07	0.485913	FALSE		FALSE
cg12674840	rs2051561	ZFYVE28	chr4:2274073	-7.20847	1.71781e-09	1.80779e-07	0.485799	FALSE		FALSE
cg05165250	rs74740078		chr18:9704394	-7.20074	1.76868e-09	1.85974e-07	0.485263	TRUE	rs74740078	FALSE
cg18020334	rs2524094	HLA-C	chr6:31271465	-7.19777	1.7886e-09	1.87908e-07	0.485057	FALSE		FALSE
cg09075522	rs7536573		chr1:91565587	-7.1952	1.80603e-09	1.89578e-07	0.484878	FALSE		FALSE
cg09677945	rs12015	DNAJC15	chr13:43023520	7.19446	1.81111e-09	1.8995e-07	0.484827	FALSE		FALSE
cg14641625	GSA-rs4379217	STK10	chr5:172058289	-7.19355	1.81732e-09	1.90438e-07	0.484764	FALSE		FALSE
cg13478045	GSA-rs11103405		chr9:134585473	7.18398	1.88415e-09	1.97274e-07	0.484099	FALSE		FALSE
cg14503564	rs1514644	LDB2	chr4:16721769	-7.18173	1.90021e-09	1.98786e-07	0.483942	FALSE		FALSE
cg19851563	rs6510683	GNG7	chr19:2546845	-7.17169	1.9736e-09	2.06289e-07	0.483243	FALSE		FALSE
cg00862290	GSA-rs10936997	KCNMB3	chr3:179267184	-7.16957	1.98941e-09	2.07766e-07	0.483096	FALSE		FALSE
cg09737870	GSA-rs9469341	HLA-DPA1	chr6:33068939	7.1674	2.00578e-09	2.09297e-07	0.482945	FALSE		FALSE
cg02094337	rs59259701	FOXK2	chr17:82584241	-7.16652	2.01244e-09	2.09815e-07	0.482884	FALSE		FALSE
cg07394955	rs3891034	DLX3	chr17:49993334	7.16616	2.0152e-09	2.09924e-07	0.482858	FALSE		FALSE
cg04335523	GSA-rs7901487	PRKG1	chr10:52030317	-7.16575	2.01829e-09	2.10069e-07	0.48283	FALSE		FALSE
cg27191081	rs34030860	SLC6A2	chr16:55684394	-7.16433	2.02919e-09	2.11025e-07	0.482731	FALSE		FALSE
cg07074571	rs3757033	AGPAT4	chr6:161274528	7.16123	2.05304e-09	2.13326e-07	0.482515	FALSE		FALSE
cg16099169	rs11673736		chr2:106270272	-7.1602	2.06101e-09	2.13973e-07	0.482443	FALSE		FALSE
cg20649689	rs762324	HLA-E	chr6:30488107	-7.15813	2.07714e-09	2.15466e-07	0.482299	TRUE	rs762324	FALSE
cg02795151	GSA-rs2228129	POLR2A	chr17:7499310	7.15746	2.0824e-09	2.15831e-07	0.482252	FALSE		FALSE
cg26576206	GSA-rs4147932	ABCA7;HMHA1	chr19:1064938	-7.15555	2.09752e-09	2.17215e-07	0.482118	FALSE		FALSE
cg26373179	rs11879355	LYPD5	chr19:43802462	7.1544	2.10662e-09	2.17974e-07	0.482038	FALSE		FALSE
cg05545351	rs3094220	PSORS1C1	chr6:31115057	-7.15395	2.11021e-09	2.1798e-07	0.482007	FALSE		FALSE
cg05545351	rs3095298	PSORS1C1	chr6:31115057	-7.15395	2.11021e-09	2.1798e-07	0.482007	FALSE		FALSE
cg04007531	rs3903160		chr6:29965733	-7.14904	2.14963e-09	2.21865e-07	0.481664	FALSE		FALSE
cg26875135	rs6961510		chr7:1181555	7.14651	2.17032e-09	2.23813e-07	0.481487	TRUE	rs377217502	FALSE
cg14339650	rs357725		chr2:71157440	7.14401	2.19085e-09	2.25741e-07	0.481313	FALSE		FALSE
cg07156249	rs4713600	TAP1;PSMB9	chr6:32855133	-7.13832	2.23842e-09	2.30451e-07	0.480914	FALSE		FALSE
cg23334306	rs17101323	NPAS3	chr14:33476010	-7.13724	2.24752e-09	2.31195e-07	0.480839	FALSE		FALSE
cg18514595	rs6009535		chr22:49184041	7.13558	2.26168e-09	2.32457e-07	0.480723	TRUE	rs6009534	FALSE
cg02343008	rs12626853	KRTAP10-11;TSPEAR;KRTAP12-3	chr21:44657811	7.12933	2.31566e-09	2.37609e-07	0.480285	FALSE		FALSE
cg25569462	rs12503941	RP11-713C19.1;TRIML2	chr4:188105705	-7.12948	2.31436e-09	2.37609e-07	0.480296	TRUE	rs67650322	FALSE
cg01897496	rs2583016	NEUROD1;CERKL	chr2:181680481	7.1284	2.32378e-09	2.38243e-07	0.48022	TRUE	rs8192555	FALSE
cg23904955	rs10748781		chr10:99523001	7.12219	2.37884e-09	2.43686e-07	0.479785	FALSE		FALSE
cg25407064	GSA-rs486816	EIF2AK4	chr15:39934065	7.11597	2.43536e-09	2.49268e-07	0.479349	FALSE		FALSE
cg07044859	rs10748781		chr10:99523125	7.11306	2.46225e-09	2.51603e-07	0.479145	FALSE		FALSE
cg07770777	rs1631350	ATP11A	chr13:112874060	-7.11316	2.4613e-09	2.51603e-07	0.479152	FALSE		FALSE
cg17182837	rs11989909	ANK1	chr8:41728035	7.11244	2.46796e-09	2.51978e-07	0.479102	FALSE		FALSE
cg10695549	rs1546001	PSD3	chr8:18574489	7.112	2.47207e-09	2.52188e-07	0.479071	TRUE	rs2634429	FALSE
cg00009523	rs4453719	SNTG2	chr2:1169664	7.1075	2.51446e-09	2.563e-07	0.478755	TRUE	rs5024308	FALSE
cg04824716	rs2239524	TCF19;CCHCR1	chr6:31157697	7.10569	2.5317e-09	2.57844e-07	0.478627	FALSE		FALSE
cg01767116	rs4984251	USP3-AS1;FBXL22	chr15:63596893	-7.10368	2.55096e-09	2.59591e-07	0.478486	FALSE		FALSE
cg13752114	GSA-rs2246901	MUC4	chr3:195762836	-7.10034	2.58332e-09	2.62668e-07	0.478252	FALSE		FALSE
cg03438417	rs9844302	RP11-71E19.1	chr3:126288481	-7.09959	2.59059e-09	2.63189e-07	0.478199	FALSE		FALSE
cg26247880	rs9908795	ABR	chr17:1228129	7.09784	2.60774e-09	2.64714e-07	0.478076	FALSE		FALSE
cg14884760	GSA-rs61333294		chr22:49770788	-7.09615	2.62445e-09	2.6619e-07	0.477957	TRUE	rs61333294	FALSE
cg13115683	GSA-rs3823372	HCG9	chr6:29975682	7.09443	2.64157e-09	2.67047e-07	0.477836	FALSE		FALSE
cg13115683	GSA-rs9260836	HCG9	chr6:29975682	7.09443	2.64157e-09	2.67047e-07	0.477836	FALSE		FALSE
cg13115683	GSA-rs9260837	HCG9	chr6:29975682	7.09443	2.64157e-09	2.67047e-07	0.477836	FALSE		FALSE
cg13215060	GSA-rs6745172	CATIP	chr2:218364422	7.09461	2.63975e-09	2.67047e-07	0.477849	TRUE	rs4674297	FALSE
cg05947740	rs3888282	PHYHIP	chr8:22232264	-7.09352	2.65062e-09	2.67523e-07	0.477772	FALSE		FALSE
cg15099161	rs10755057		chr2:241771249	7.09354	2.65047e-09	2.67523e-07	0.477773	FALSE		FALSE
cg09598285	GSA-rs4143675	RP5-1068H6.6	chr20:4761219	7.08526	2.73455e-09	2.75769e-07	0.477191	FALSE		FALSE
cg09364338	rs7747873	TMPOP1	chr6:30466745	7.08411	2.74648e-09	2.76519e-07	0.477109	FALSE		FALSE
cg09364338	rs7764934	TMPOP1	chr6:30466745	7.08411	2.74648e-09	2.76519e-07	0.477109	FALSE		FALSE
cg24926791	rs3094222	PSORS1C1	chr6:31114409	-7.08209	2.7674e-09	2.78398e-07	0.476968	TRUE	rs3130978	FALSE
cg26669897	rs6706165		chr2:15768945	7.08075	2.78144e-09	2.79582e-07	0.476873	FALSE		FALSE
cg15907944	rs5761730	MIATNB	chr22:26756734	-7.08028	2.78638e-09	2.79851e-07	0.47684	FALSE		FALSE
cg04087271	rs2072671	CDA	chr1:20588840	-7.07889	2.80102e-09	2.81091e-07	0.476742	FALSE		FALSE
cg21436572	rs2959566	SLCO5A1	chr8:69711186	7.07449	2.848e-09	2.85574e-07	0.476432	FALSE		FALSE
cg02924836	rs1527423	MIR106B;MCM7;MIR25;MIR93	chr7:100094110	7.07203	2.87445e-09	2.87992e-07	0.476259	FALSE		FALSE
cg16415104	GSA-rs10937930	DOK7	chr4:3494572	7.06669	2.93301e-09	2.9362e-07	0.475881	FALSE		FALSE
cg03543593	rs2269426	TNXB;ATF6B	chr6:32108639	7.06632	2.93712e-09	2.93793e-07	0.475855	TRUE	rs116418041	FALSE
cg02193925	rs6960994	TNPO3	chr7:129052661	7.06483	2.95371e-09	2.95213e-07	0.47575	FALSE		FALSE
cg07099588	rs7612364	RP11-71E19.1	chr3:126287651	7.06332	2.97057e-09	2.96657e-07	0.475643	FALSE		FALSE
cg10789050	rs75089264	OSBPL10	chr3:31672354	7.05907	3.01859e-09	3.01208e-07	0.475343	FALSE		FALSE
cg18776708	rs1317523		chr12:132431128	7.05518	3.06313e-09	3.05405e-07	0.475069	FALSE		FALSE
cg03420068	rs75754363	BOC	chr3:113222956	7.05403	3.07653e-09	3.06494e-07	0.474987	FALSE		FALSE
cg19218082	rs4773187	COL4A2;COL4A2-AS2	chr13:110458824	7.04745	3.15385e-09	3.13943e-07	0.474522	TRUE	rs7990214	FALSE
cg16736517	rs7771940		chr6:163635996	-7.04566	3.17522e-09	3.15815e-07	0.474395	FALSE		FALSE
cg07629625	GSA-rs2818384	JAKMIP3	chr10:132148320	7.04371	3.19868e-09	3.17892e-07	0.474257	TRUE	rs10870266	FALSE
cg14700679	rs72779090	RP11-521D12.5	chr2:9758098	7.04019	3.24146e-09	3.21884e-07	0.474007	FALSE		FALSE
cg06636220	rs6440654	RP11-167H9.5	chr3:150221676	7.03994	3.2444e-09	3.21917e-07	0.47399	FALSE		FALSE
cg02887697	rs12448639	MSLN	chr16:748500	-7.03949	3.25001e-09	3.22214e-07	0.473958	TRUE	rs564729632	FALSE
cg22256354	rs13267508		chr8:130541901	-7.03815	3.26649e-09	3.23588e-07	0.473863	FALSE		FALSE
cg08009184	GSA-rs7983449	COL4A2	chr13:110438394	-7.03729	3.27709e-09	3.24376e-07	0.473802	FALSE		FALSE
cg09364338	rs7761210	TMPOP1	chr6:30466745	7.03559	3.29811e-09	3.26195e-07	0.473682	FALSE		FALSE
cg11657817	rs2064587	CST11	chr20:23452970	-7.03379	3.32057e-09	3.28038e-07	0.473555	TRUE	rs549883785	FALSE
cg12543766	rs735406	MAGI2	chr7:78042890	-7.03367	3.32206e-09	3.28038e-07	0.473546	TRUE	rs12705199	FALSE
cg24912956	GSA-rs77548248	RP11-513O17.2	chr8:57204981	-7.03259	3.33572e-09	3.29123e-07	0.473469	TRUE	rs77548248	FALSE
cg09249803	rs962682		chr16:84813329	-7.02869	3.38512e-09	3.33729e-07	0.473193	FALSE		FALSE
cg01876670	GSA-rs968405	B4GALT7	chr5:177608358	7.02801	3.39382e-09	3.34319e-07	0.473144	FALSE		FALSE
cg12935818	GSA-rs6742960	AC104667.3;RAB17	chr2:237591158	7.02497	3.43296e-09	3.37905e-07	0.472929	FALSE		FALSE
cg11351709	rs28663406	ERICH1-AS1	chr8:879622	7.02233	3.46738e-09	3.41021e-07	0.472741	FALSE		FALSE
cg01707361	rs12937557	ENGASE	chr17:79082948	7.02168	3.47583e-09	3.41579e-07	0.472695	FALSE		FALSE
cg09507567	GSA-rs3901289		chr10:122267892	7.02113	3.48303e-09	3.42014e-07	0.472656	FALSE		FALSE
cg19178742	rs1108052		chr6:30102321	-7.0191	3.50984e-09	3.44372e-07	0.472512	FALSE		FALSE
cg14718848	rs4245079	ETS1	chr11:128550967	-7.01174	3.60866e-09	3.5357e-07	0.471989	FALSE		FALSE
cg27508281	rs7194455		chr16:86993715	-7.01169	3.60932e-09	3.5357e-07	0.471986	FALSE		FALSE
cg26275264	rs583453	SDK1	chr7:4143965	-7.01124	3.61541e-09	3.53886e-07	0.471954	FALSE		FALSE
cg00129232	rs11869286	STARD3	chr17:39657850	7.00896	3.64668e-09	3.56663e-07	0.471791	FALSE		FALSE
cg18228590	rs56760068	TBCA	chr5:77846644	-7.00636	3.6826e-09	3.59891e-07	0.471607	FALSE		FALSE
cg03579179	rs6968277	VWDE	chr7:12404468	-7.00507	3.70058e-09	3.61361e-07	0.471515	FALSE		FALSE
cg01302019	GSA-rs1992093	C3orf58	chr3:143970741	-7.00323	3.72645e-09	3.63599e-07	0.471383	FALSE		FALSE
cg08489410	GSA-rs35682	GHRL;GHRLOS	chr3:10287560	-7.00162	3.7491e-09	3.65519e-07	0.471269	FALSE		FALSE
cg26515689	rs9261185	ETF1P1;ZNRD1-AS1	chr6:30032422	-6.99434	3.85342e-09	3.75394e-07	0.470751	TRUE	rs180903811	FALSE
cg01742263	exm2266124	SLC23A1	chr5:139378649	6.98965	3.92227e-09	3.81601e-07	0.470416	FALSE		FALSE
cg11508056	rs9282	RHOF;TMEM120B	chr12:121782522	-6.98958	3.92333e-09	3.81601e-07	0.470411	TRUE	rs12310051	FALSE
cg00947782	rs2301753	RNF39	chr6:30071364	6.98539	3.98572e-09	3.86145e-07	0.470113	FALSE		FALSE
cg00947782	rs9261292	RNF39	chr6:30071364	6.98539	3.98572e-09	3.86145e-07	0.470113	FALSE		FALSE
cg00947782	rs9261294	RNF39	chr6:30071364	6.98539	3.98572e-09	3.86145e-07	0.470113	FALSE		FALSE
cg00947782	rs9261297	RNF39	chr6:30071364	6.98539	3.98572e-09	3.86145e-07	0.470113	FALSE		FALSE
cg00947782	rs9261298	RNF39	chr6:30071364	6.98539	3.98572e-09	3.86145e-07	0.470113	FALSE		FALSE
cg05606455	exm2266518	AC004692.4;HECW1	chr7:43249157	-6.98453	3.99881e-09	3.87109e-07	0.470051	FALSE		FALSE
cg07546916	rs919276		chr19:50728582	6.98238	4.03132e-09	3.8995e-07	0.469898	FALSE		FALSE
cg07179033	rs2301753	RNF39	chr6:30071770	6.97924	4.07936e-09	3.92747e-07	0.469674	FALSE		FALSE
cg07179033	rs9261292	RNF39	chr6:30071770	6.97924	4.07936e-09	3.92747e-07	0.469674	FALSE		FALSE
cg07179033	rs9261294	RNF39	chr6:30071770	6.97924	4.07936e-09	3.92747e-07	0.469674	FALSE		FALSE
cg07179033	rs9261297	RNF39	chr6:30071770	6.97924	4.07936e-09	3.92747e-07	0.469674	FALSE		FALSE
cg07179033	rs9261298	RNF39	chr6:30071770	6.97924	4.07936e-09	3.92747e-07	0.469674	FALSE		FALSE
cg07179033	rs9261300	RNF39	chr6:30071770	6.97924	4.07936e-09	3.92747e-07	0.469674	FALSE		FALSE
cg00188055	rs2269426	TNXB;ATF6B	chr6:32108301	6.97532	4.14016e-09	3.97979e-07	0.469394	FALSE		FALSE
cg06458771	rs3131888		chr6:29695261	-6.9754	4.13887e-09	3.97979e-07	0.4694	TRUE	rs3129092	FALSE
cg09357268	rs1111032	KCNK15	chr20:44750795	-6.97215	4.18989e-09	4.02445e-07	0.469168	FALSE		FALSE
cg14019050	GSA-rs2437817	RP11-217B7.2;ABCA1	chr9:104928488	-6.9719	4.19389e-09	4.02516e-07	0.46915	FALSE		FALSE
cg14317639	rs12587744	RP11-472N19.3	chr14:92255160	6.96116	4.36727e-09	4.1883e-07	0.468382	FALSE		FALSE
cg07906263	rs9394021	VARS2	chr6:30925355	-6.96041	4.37965e-09	4.19691e-07	0.468328	FALSE		FALSE
cg16329650	GSA-rs7355673	ERBB4	chr2:212539204	6.95633	4.44748e-09	4.25859e-07	0.468037	FALSE		FALSE
cg15378786	GSA-rs7929923	OR7E14P;PLEKHA7	chr11:17014589	-6.94983	4.55799e-09	4.36102e-07	0.467571	FALSE		FALSE
cg00146240	rs12908357	TLN2	chr15:62606959	-6.94691	4.60833e-09	4.40576e-07	0.467362	TRUE	rs12913538	FALSE
cg07216619	GSA-rs7168574	GABRB3	chr15:26790097	-6.94662	4.61335e-09	4.40662e-07	0.467341	TRUE	rs6576614	FALSE
cg16791134	rs3755724	SYN2;TIMP4	chr3:12159355	6.94645	4.61638e-09	4.40662e-07	0.467329	FALSE		FALSE
cg16932672	rs3817346	NDC80;METTL4	chr18:2571333	-6.94597	4.62468e-09	4.40845e-07	0.467295	FALSE		FALSE
cg17387916	rs3810167	RPL28;TMEM238	chr19:55385596	6.94593	4.62545e-09	4.40845e-07	0.467291	FALSE		FALSE
cg15937109	seq-rs3825195	PPP1R1A;PDE1B	chr12:54579087	6.94516	4.63891e-09	4.41786e-07	0.467236	FALSE		FALSE
cg24693436	rs11768944	CARD11	chr7:2994001	-6.94396	4.65995e-09	4.43447e-07	0.46715	FALSE		FALSE
cg06343355	rs11724	OR2I1P	chr6:29553245	6.94166	4.70061e-09	4.46971e-07	0.466985	FALSE		FALSE
cg01418527	rs56206206	FSCN1	chr7:5591557	6.93344	4.84854e-09	4.60683e-07	0.466396	FALSE		FALSE
cg23823000	rs4708627	KIF25	chr6:168032510	-6.92495	5.00624e-09	4.753e-07	0.465786	FALSE		FALSE
cg20479063	GSA-rs4144	SLC2A9	chr4:10015283	6.9209	5.0834e-09	4.82254e-07	0.465494	TRUE	rs115848729	FALSE
cg27559661	rs289722	CPNE2;RP11-407G23.1	chr16:57091923	6.91945	5.11132e-09	4.8453e-07	0.46539	FALSE		FALSE
cg12253071	GSA-rs10029490	RP11-608O21.1	chr4:19739320	-6.9144	5.20953e-09	4.93459e-07	0.465027	FALSE		FALSE
cg20256260	GSA-rs2743317	RBPJL;MATN4	chr20:45308340	-6.91178	5.26117e-09	4.97969e-07	0.464839	FALSE		FALSE
cg04856117	rs6269	MIR4761;COMT	chr22:19962377	-6.90599	5.3774e-09	5.08579e-07	0.464421	FALSE		FALSE
cg21194808	rs12045693	SKI	chr1:2274058	6.90159	5.46734e-09	5.16689e-07	0.464104	FALSE		FALSE
cg07050504	rs1509559	C15orf26	chr15:81099340	6.90061	5.48755e-09	5.18202e-07	0.464034	FALSE		FALSE
cg17091770	rs12893498	STYX	chr14:52730353	6.89759	5.5504e-09	5.23735e-07	0.463816	FALSE		FALSE
cg07895437	rs3130100	TAPBP;ZBTB22	chr6:33315193	-6.89373	5.63172e-09	5.31002e-07	0.463538	FALSE		FALSE
cg05974580	rs61320244	FRS2	chr12:69470093	-6.89253	5.65725e-09	5.33001e-07	0.463451	FALSE		FALSE
cg16805884	GSA-rs4301463		chr8:130457338	-6.89031	5.70485e-09	5.37076e-07	0.463291	FALSE		FALSE
cg18564464	rs2031247	LINC00505	chr1:46472229	-6.88868	5.74015e-09	5.39986e-07	0.463173	TRUE	rs529174158	FALSE
cg07694806	rs73030618	TBC1D5	chr3:18126913	-6.88522	5.81538e-09	5.46646e-07	0.462924	TRUE	rs146049281	FALSE
cg14041812	rs17708122	PALLD	chr4:168724722	-6.88455	5.83021e-09	5.47622e-07	0.462875	TRUE	rs62333915	FALSE
cg02912041	GSA-rs78600438	TMEM207	chr3:190449773	-6.88113	5.90573e-09	5.54293e-07	0.462628	FALSE		FALSE
cg05360949	rs45500792	CTC-435M10.3;BCKDHA;EXOSC5	chr19:41397831	6.87589	6.02365e-09	5.6493e-07	0.462249	FALSE		FALSE
cg06766034	GSA-rs8143065	CERK	chr22:46686362	-6.87483	6.04782e-09	5.66765e-07	0.462172	FALSE		FALSE
cg18117039	rs1569328		chr14:75275029	6.87457	6.05378e-09	5.66893e-07	0.462154	FALSE		FALSE
cg23511824	rs8017164		chr14:54349453	6.86895	6.18331e-09	5.78583e-07	0.461747	FALSE		FALSE
cg10486069	rs34731155	RP11-448P19.1	chr11:133788217	6.86796	6.20657e-09	5.80319e-07	0.461675	FALSE		FALSE
cg01438868	rs6785366		chr3:178084592	6.86499	6.27634e-09	5.86397e-07	0.461461	FALSE		FALSE
cg18422632	GSA-rs7108227	NAV2	chr11:19597429	-6.85989	6.39808e-09	5.97319e-07	0.461092	TRUE	rs4497386	FALSE
cg25252858	rs11995233	SH2D4A	chr8:19357897	-6.85905	6.41853e-09	5.98775e-07	0.46103	FALSE		FALSE
cg12749246	rs11724	OR2I1P	chr6:29553235	6.85849	6.43206e-09	5.99582e-07	0.46099	FALSE		FALSE
cg10377245	GSA-rs3176828	SLC16A3	chr17:82232096	-6.85329	6.55933e-09	6.10985e-07	0.460613	FALSE		FALSE
cg13298116	GSA-rs35156678	MTA2;EML3	chr11:62602386	6.84781	6.69633e-09	6.23274e-07	0.460215	FALSE		FALSE
cg22900607	rs6510683	GNG7	chr19:2546939	-6.844	6.79318e-09	6.31812e-07	0.459939	TRUE	rs73921337	FALSE
cg04816699	GSA-rs7794335	RADIL	chr7:4882195	6.84217	6.84011e-09	6.35697e-07	0.459806	FALSE		FALSE
cg16368146	chr6:29944158	HCG9	chr6:29975647	6.83745	6.96288e-09	6.45646e-07	0.459464	FALSE		FALSE
cg16368146	rs3823374	HCG9	chr6:29975647	6.83745	6.96288e-09	6.45646e-07	0.459464	FALSE		FALSE
cg16368146	rs3823377	HCG9	chr6:29975647	6.83745	6.96288e-09	6.45646e-07	0.459464	FALSE		FALSE
cg14750269	rs12978825	PNMAL1	chr19:46471922	-6.83499	7.02789e-09	6.51184e-07	0.459284	FALSE		FALSE
cg27312391	rs12695020	GPC1	chr2:240464709	-6.83465	7.03698e-09	6.51537e-07	0.45926	FALSE		FALSE
cg18271897	rs3760143	SEPT9	chr17:77320701	6.83414	7.0504e-09	6.52289e-07	0.459223	FALSE		FALSE
cg11211951	seq-rs1063739	CTD-2517M22.14;GPT	chr8:144504356	6.83309	7.0784e-09	6.54388e-07	0.459146	FALSE		FALSE
cg15352829	rs2841277	PLD4	chr14:104924680	6.83246	7.0952e-09	6.5545e-07	0.459101	FALSE		FALSE
cg07570898	rs798000		chr1:116738210	-6.83178	7.11333e-09	6.56632e-07	0.459051	FALSE		FALSE
cg25772418	rs11061295	RP11-76C10.2;GPR133	chr12:131035452	6.82613	7.26646e-09	6.70266e-07	0.458641	FALSE		FALSE
cg01012936	GSA-rs11581733	NUAK2	chr1:205320255	-6.82286	7.35656e-09	6.78069e-07	0.458403	TRUE	rs58702760	FALSE
cg26303165	GSA-rs1771487	C1orf145;OBSCN	chr1:228214056	-6.82144	7.39615e-09	6.81209e-07	0.458299	FALSE		FALSE
cg08090367	rs6995402	PLEC	chr8:143931142	6.82091	7.41091e-09	6.82059e-07	0.45826	FALSE		FALSE
cg21419617	rs13306061	UTS2	chr1:7853006	-6.81931	7.45577e-09	6.85674e-07	0.458144	FALSE		FALSE
cg14630933	rs2269426	TNXB;ATF6B	chr6:32108315	6.81436	7.59607e-09	6.98057e-07	0.457784	FALSE		FALSE
cg27583102	rs2569522	KLK5;CTB-147C22.8	chr19:50952798	-6.81362	7.61735e-09	6.99491e-07	0.45773	FALSE		FALSE
cg15641364	rs7551141	TAGLN2	chr1:159922415	-6.81079	7.69903e-09	7.06465e-07	0.457523	FALSE		FALSE
cg02155927	rs10846771		chr12:124927952	-6.79994	8.02037e-09	7.35404e-07	0.456732	FALSE		FALSE
cg17436666	rs2209065		chr10:44310697	6.7975	8.09429e-09	7.4163e-07	0.456554	FALSE		FALSE
cg20702527	rs3828219	HDAC4	chr2:239164390	-6.79122	8.2884e-09	7.58851e-07	0.456095	FALSE		FALSE
cg15685922	rs3738593	MEX3A	chr1:156075416	-6.79088	8.29897e-09	7.59254e-07	0.45607	FALSE		FALSE
cg02657375	rs12264845	CHAT	chr10:49655089	-6.78952	8.34159e-09	7.62587e-07	0.455971	FALSE		FALSE
cg01092361	rs9471809	MRPS10	chr6:42217948	6.78897	8.35872e-09	7.63586e-07	0.455931	FALSE		FALSE
cg05917273	rs9920	CAV1	chr7:116560467	-6.78646	8.43838e-09	7.70293e-07	0.455747	TRUE	rs6867	FALSE
cg20354882	GSA-rs4762651	AMDHD1	chr12:95957016	-6.78618	8.44731e-09	7.70538e-07	0.455727	FALSE		FALSE
cg09387681	rs9736	RP11-295P9.3;FRMD4A	chr10:13646164	-6.78557	8.46661e-09	7.71727e-07	0.455682	TRUE	rs9736	FALSE
cg21435101	rs12809358		chr12:132444548	6.78354	8.5315e-09	7.77067e-07	0.455534	FALSE		FALSE
cg10759590	rs10143703	CBLN3;KHNYN	chr14:24429667	-6.78331	8.53892e-09	7.77168e-07	0.455517	FALSE		FALSE
cg24536782	rs3008295		chr8:266658	6.78054	8.62854e-09	7.84745e-07	0.455315	FALSE		FALSE
cg17833071	rs9277657	HLA-DPB2	chr6:33116992	6.77874	8.6874e-09	7.89516e-07	0.455183	FALSE		FALSE
cg04087271	rs532545	CDA	chr1:20588840	-6.77311	8.87359e-09	8.05842e-07	0.454771	FALSE		FALSE
cg16033633	rs12585539	ZIC5	chr13:99972600	-6.77252	8.89319e-09	8.07027e-07	0.454728	FALSE		FALSE
cg22684041	rs754799	SCAMP4;ADAT3	chr19:1904554	6.77146	8.9289e-09	8.09672e-07	0.45465	FALSE		FALSE
cg26089165	rs75043870		chr2:236793776	-6.76548	9.1324e-09	8.26301e-07	0.454212	FALSE		FALSE
cg26858414	rs3094216	PSORS1C1;CDSN	chr6:31115544	-6.76528	9.13911e-09	8.26301e-07	0.454198	FALSE		FALSE
cg26858414	rs3094220	PSORS1C1;CDSN	chr6:31115544	-6.76528	9.13911e-09	8.26301e-07	0.454198	FALSE		FALSE
cg26858414	rs3095298	PSORS1C1;CDSN	chr6:31115544	-6.76528	9.13911e-09	8.26301e-07	0.454198	FALSE		FALSE
cg09329516	rs35701443	SLC43A2;RN7SL105P	chr17:1604966	6.76324	9.20991e-09	8.32092e-07	0.454048	FALSE		FALSE
cg15806569	GSA-rs13403634		chr2:1767635	6.75689	9.43283e-09	8.51609e-07	0.453582	TRUE	rs114291570	FALSE
cg03020503	rs8047314		chr16:87544048	-6.75328	9.56177e-09	8.62617e-07	0.453318	FALSE		FALSE
cg19397885	rs6968277	VWDE	chr7:12404488	-6.74406	9.89969e-09	8.9245e-07	0.45264	FALSE		FALSE
cg01192538	rs6311	HTR2A	chr13:46897914	-6.74367	9.91439e-09	8.93121e-07	0.452612	FALSE		FALSE
cg19125606	rs5051	RP11-99J16__A.2;AGT	chr1:230714552	-6.74118	1.00078e-08	9.00877e-07	0.452429	FALSE		FALSE
cg02593098	rs4236486	PPP1R2P6	chr7:140292742	-6.73986	1.00576e-08	9.04702e-07	0.452332	FALSE		FALSE
cg09259409	rs10925061	OR2W5	chr1:247491508	-6.73357	1.02987e-08	9.25162e-07	0.451869	FALSE		FALSE
cg17022362	GSA-rs870239	KCNQ2	chr20:63453479	-6.73334	1.03076e-08	9.25162e-07	0.451852	FALSE		FALSE
cg17022362	GSA-rs870240	KCNQ2	chr20:63453479	-6.73334	1.03076e-08	9.25162e-07	0.451852	FALSE		FALSE
cg10439737	rs12626853	KRTAP10-11;TSPEAR;KRTAP12-3	chr21:44657797	6.72625	1.05868e-08	9.49528e-07	0.45133	FALSE		FALSE
cg06498272	rs7252287	STK11	chr19:1192499	6.72512	1.06319e-08	9.5288e-07	0.451247	FALSE		FALSE
cg13426857	rs2239524	TCF19;CCHCR1	chr6:31158489	-6.72491	1.06402e-08	9.52929e-07	0.451232	FALSE		FALSE
cg12568669	GSA-rs1736067	FDFT1	chr8:11808975	6.72226	1.0747e-08	9.61796e-07	0.451036	FALSE		FALSE
cg07696842	rs312143	CHST11	chr12:104695729	6.71967	1.08525e-08	9.70536e-07	0.450845	FALSE		FALSE
cg04166393	GSA-rs1636249	GNA12	chr7:2844678	6.71861	1.08958e-08	9.73702e-07	0.450767	FALSE		FALSE
cg27258561	GSA-rs3873388	HLA-C;XXbac-BPG248L24.10	chr6:31307989	6.71612	1.09985e-08	9.82165e-07	0.450584	FALSE		FALSE
cg04875706	rs35306921		chr15:96768697	-6.71569	1.10163e-08	9.83046e-07	0.450552	TRUE	rs12438736	FALSE
cg19018267	rs12570229	PHYH	chr10:13299331	-6.7146	1.10614e-08	9.86355e-07	0.450472	FALSE		FALSE
cg07978099	rs12929378	OSGIN1	chr16:83953335	-6.70638	1.14095e-08	1.01666e-06	0.449865	FALSE		FALSE
cg08008072	rs28550432	CLCN7	chr16:1474253	6.70575	1.14364e-08	1.01832e-06	0.449819	FALSE		FALSE
cg14527250	rs2240512	WNT5B	chr12:1644699	-6.70443	1.14936e-08	1.02267e-06	0.449721	TRUE	rs116813660	FALSE
cg01800735	rs77389656	NXN	chr17:842423	-6.70074	1.1654e-08	1.02994e-06	0.449449	FALSE		FALSE
cg07314988	rs3809109	ATHL1	chr11:289773	-6.70192	1.16025e-08	1.02994e-06	0.449536	FALSE		FALSE
cg15412446	rs11673736		chr2:106270136	-6.70121	1.16336e-08	1.02994e-06	0.449484	FALSE		FALSE
cg24103044	rs2301753	RNF39	chr6:30072023	6.70025	1.16756e-08	1.02994e-06	0.449413	FALSE		FALSE
cg24103044	rs9261292	RNF39	chr6:30072023	6.70025	1.16756e-08	1.02994e-06	0.449413	FALSE		FALSE
cg24103044	rs9261294	RNF39	chr6:30072023	6.70025	1.16756e-08	1.02994e-06	0.449413	FALSE		FALSE
cg24103044	rs9261297	RNF39	chr6:30072023	6.70025	1.16756e-08	1.02994e-06	0.449413	FALSE		FALSE
cg24103044	rs9261298	RNF39	chr6:30072023	6.70025	1.16756e-08	1.02994e-06	0.449413	FALSE		FALSE
cg24103044	rs9261300	RNF39	chr6:30072023	6.70025	1.16756e-08	1.02994e-06	0.449413	FALSE		FALSE
cg24962941	rs29257	GABBR1	chr6:29610138	-6.70165	1.16145e-08	1.02994e-06	0.449516	FALSE		FALSE
cg24962941	rs29258	GABBR1	chr6:29610138	-6.70165	1.16145e-08	1.02994e-06	0.449516	FALSE		FALSE
cg25027501	rs4970777	GSTM3;GSTM5;RP4-735C1.4	chr1:109740600	6.70103	1.16415e-08	1.02994e-06	0.44947	FALSE		FALSE
cg10592901	rs2239185	VDR	chr12:47851435	6.69841	1.17569e-08	1.03637e-06	0.449277	FALSE		FALSE
cg07424912	rs154469	SLC38A7	chr16:58685010	-6.69818	1.17671e-08	1.03653e-06	0.44926	FALSE		FALSE
cg15059474	GSA-rs3779196	BAIAP2L1	chr7:98360871	6.69767	1.17899e-08	1.03779e-06	0.449222	FALSE		FALSE
cg24363820	GSA-rs3213445	CHKB-CPT1B;CPT1B	chr22:50578273	-6.69739	1.18023e-08	1.03815e-06	0.449201	FALSE		FALSE
cg18672030	rs35199105	RELL1	chr4:37666905	-6.68677	1.22835e-08	1.0797e-06	0.448417	FALSE		FALSE
cg16861968	rs4719278		chr7:1753141	-6.68528	1.23529e-08	1.08493e-06	0.448306	FALSE		FALSE
cg25107000	GSA-rs3873388	HLA-C;XXbac-BPG248L24.10	chr6:31307865	6.68511	1.23606e-08	1.08493e-06	0.448294	FALSE		FALSE
cg01517571	rs2117263	FAM151A;ACOT11;RP11-240D10.4	chr1:54624285	-6.68469	1.238e-08	1.08586e-06	0.448263	FALSE		FALSE
cg18713687	GSA-rs2246901	MUC4	chr3:195762917	-6.68134	1.25374e-08	1.09888e-06	0.448014	FALSE		FALSE
cg04762213	rs2736176	PRRC2A	chr6:31620110	6.68068	1.25685e-08	1.10083e-06	0.447966	FALSE		FALSE
cg13586425	rs11061295	RP11-76C10.2;GPR133	chr12:131035360	6.66874	1.31463e-08	1.15062e-06	0.447081	FALSE		FALSE
cg08625822	rs4876254		chr8:2023058	6.6645	1.33578e-08	1.1683e-06	0.446767	FALSE		FALSE
cg13092806	rs2072590	HAGLR;HAGLROS	chr2:176178526	-6.66431	1.33673e-08	1.16831e-06	0.446753	FALSE		FALSE
cg09660878	rs56760068	TBCA	chr5:77846870	-6.66135	1.35173e-08	1.18058e-06	0.446533	FALSE		FALSE
cg07365299	rs1047064	DPP6	chr7:154894112	-6.65766	1.37065e-08	1.19625e-06	0.446259	FALSE		FALSE
cg07341007	GSA-rs2246901	MUC4	chr3:195763037	-6.65585	1.37997e-08	1.20353e-06	0.446125	FALSE		FALSE
cg10770023	GSA-rs3213445	CHKB-CPT1B;CPT1B	chr22:50578214	-6.65287	1.39555e-08	1.21626e-06	0.445904	FALSE		FALSE
cg06996175	rs6510683	GNG7	chr19:2546878	-6.65042	1.4085e-08	1.22668e-06	0.445721	FALSE		FALSE
cg23224090	GSA-rs3176828	SLC16A3	chr17:82232156	-6.6449	1.43803e-08	1.25151e-06	0.445312	FALSE		FALSE
cg13914531	chr7:128580042	IRF5	chr7:128939821	-6.64286	1.44911e-08	1.25938e-06	0.44516	TRUE	rs567725528	FALSE
cg17848348	rs7250071	ILF3	chr19:10656071	6.643	1.44837e-08	1.25938e-06	0.44517	FALSE		FALSE
cg16722947	rs2428507	HLA-L;HCG17	chr6:30260653	6.64199	1.4539e-08	1.26265e-06	0.445095	FALSE		FALSE
cg20877679	rs12359907	RBM20	chr10:110672077	6.63909	1.46986e-08	1.27561e-06	0.444879	FALSE		FALSE
cg02707152	rs11605576	SLC22A20	chr11:65213347	6.63783	1.47681e-08	1.28074e-06	0.444786	FALSE		FALSE
cg19506686	rs13028057	OTOS	chr2:240145606	-6.63739	1.47929e-08	1.28185e-06	0.444752	TRUE	rs76587381	FALSE
cg25643595	rs74491433	AC008060.7	chr7:155382030	6.63723	1.48017e-08	1.28185e-06	0.444741	FALSE		FALSE
cg15105011	rs6815138	TMEM175	chr4:946825	6.6366	1.4837e-08	1.284e-06	0.444694	FALSE		FALSE
cg16655343	rs2844833	HLA-F-AS1;HLA-F	chr6:29733785	-6.634	1.49828e-08	1.29571e-06	0.4445	TRUE	rs2735052	FALSE
cg10871120	rs2984661	MOCS1	chr6:39923528	6.62483	1.55083e-08	1.34022e-06	0.443818	FALSE		FALSE
cg21580376	rs1042718	ADRB2	chr5:148826848	6.61936	1.5831e-08	1.36715e-06	0.44341	FALSE		FALSE
cg03034365	rs2233952	PSORS1C1;PSORS1C2	chr6:31138094	-6.61655	1.59992e-08	1.3807e-06	0.4432	FALSE		FALSE
cg25840354	rs10004195	TLR10	chr4:38782536	6.61616	1.60227e-08	1.38176e-06	0.443171	FALSE		FALSE
cg23120541	GSA-rs312891	SEPT9	chr17:77426373	-6.61463	1.61152e-08	1.38877e-06	0.443057	TRUE	rs372020677	FALSE
cg05797952	rs3802884	RPS25;TRAPPC4;MIR3656	chr11:119018360	6.61049	1.63685e-08	1.40877e-06	0.442748	TRUE	rs368390243	FALSE
cg10220068	rs4432844	GFPT2	chr5:180343006	6.61046	1.63701e-08	1.40877e-06	0.442746	FALSE		FALSE
cg10234693	rs4283041		chr12:1527957	-6.60906	1.64564e-08	1.4152e-06	0.442641	TRUE	rs116737996	FALSE
cg04059762	rs3095571		chr16:53510107	6.60683	1.65953e-08	1.42616e-06	0.442474	FALSE		FALSE
cg06056558	rs9768991	PRKAR1B	chr7:632079	-6.60114	1.69546e-08	1.45601e-06	0.442049	FALSE		FALSE
cg17515767	rs4907641	ADPRHL1	chr13:113433205	-6.59799	1.71564e-08	1.47232e-06	0.441814	FALSE		FALSE
cg03344109	rs1129460	RCN3	chr19:49543219	-6.58829	1.77937e-08	1.52489e-06	0.441089	FALSE		FALSE
cg03344109	seq-rs34654230	RCN3	chr19:49543219	-6.58829	1.77937e-08	1.52489e-06	0.441089	FALSE		FALSE
cg03265037	rs1527423	MIR106B;MCM7;MIR25;MIR93	chr7:100094096	6.58626	1.79303e-08	1.53552e-06	0.440937	FALSE		FALSE
cg27017658	GSA-rs1243678		chr14:20624921	6.58287	1.816e-08	1.55304e-06	0.440683	FALSE		FALSE
cg27017658	GSA-rs1243679		chr14:20624921	6.58287	1.816e-08	1.55304e-06	0.440683	FALSE		FALSE
cg24067118	rs807047		chr10:101047175	6.58137	1.8263e-08	1.56077e-06	0.44057	FALSE		FALSE
cg13679303	GSA-rs4428725		chr9:93861391	-6.58106	1.82845e-08	1.56152e-06	0.440547	FALSE		FALSE
cg08088295	rs9277657	HLA-DPB2	chr6:33116963	6.57929	1.84066e-08	1.57086e-06	0.440414	FALSE		FALSE
cg20637307	GSA-rs7355673	ERBB4	chr2:212539235	6.57739	1.85382e-08	1.58099e-06	0.440273	FALSE		FALSE
cg21855316	GSA-rs6000189	APOL4	chr22:36204932	-6.57465	1.87302e-08	1.59626e-06	0.440067	FALSE		FALSE
cg16694702	rs246185	RP11-65J21.3	chr16:14300958	-6.57317	1.88349e-08	1.60408e-06	0.439956	FALSE		FALSE
cg03366850	rs2286219	AC005013.5;TRIL	chr7:28958978	-6.56706	1.92725e-08	1.64022e-06	0.439498	FALSE		FALSE
cg08123100	rs4253238	KLKB1	chr4:186227275	6.56643	1.93183e-08	1.64298e-06	0.439451	FALSE		FALSE
cg11545871	rs3818532	UQCC2	chr6:33712117	6.56562	1.93775e-08	1.64687e-06	0.43939	FALSE		FALSE
cg17884201	GSA-rs2752903	BPIFA1	chr20:33235565	-6.5634	1.95397e-08	1.65951e-06	0.439223	FALSE		FALSE
cg19191272	rs10850256	RBM19	chr12:113957742	-6.55772	1.99617e-08	1.69419e-06	0.438796	TRUE	rs11066852	FALSE
cg16368146	rs2071568	HCG9	chr6:29975647	6.55327	2.02981e-08	1.72037e-06	0.438462	FALSE		FALSE
cg16368146	rs6903753	HCG9	chr6:29975647	6.55327	2.02981e-08	1.72037e-06	0.438462	FALSE		FALSE
cg03549618	rs2145623		chr14:35369770	6.55049	2.05116e-08	1.73727e-06	0.438253	FALSE		FALSE
cg04144394	rs828334		chr5:3594063	6.54997	2.05517e-08	1.73947e-06	0.438214	FALSE		FALSE
cg17229678	rs9267810	PPT2-EGFL8;PRRT1;PPT2	chr6:32153777	6.5474	2.07514e-08	1.75516e-06	0.438021	FALSE		FALSE
cg05132925	GSA-rs77018082	RP11-195M16.3	chr1:109896204	6.54356	2.10525e-08	1.77941e-06	0.437733	FALSE		FALSE
cg06645921	rs7309043	SLC2A14	chr12:7872797	6.54224	2.11576e-08	1.78707e-06	0.437633	FALSE		FALSE
cg04001333	rs17103483	AC007182.6;FLVCR2	chr14:75579004	-6.54022	2.13192e-08	1.79948e-06	0.437481	FALSE		FALSE
cg24103044	rs11753939	RNF39	chr6:30072023	6.53901	2.14156e-08	1.80639e-06	0.43739	FALSE		FALSE
cg12350822	GSA-rs7751606	SMIM8;GJB7	chr6:87322342	-6.53549	2.17013e-08	1.82924e-06	0.437125	FALSE		FALSE
cg23879118	rs2514036	ACY3	chr11:67646901	6.53241	2.19536e-08	1.84923e-06	0.436893	FALSE		FALSE
cg22351833	rs10500276	CTC-523E23.5	chr19:34839102	-6.53186	2.1999e-08	1.8518e-06	0.436852	FALSE		FALSE
cg11564601	rs713875	RP3-438O4.4	chr22:30196445	6.53055	2.21075e-08	1.85966e-06	0.436753	FALSE		FALSE
cg04007531	rs2844806		chr6:29965733	-6.52546	2.25348e-08	1.89222e-06	0.436369	FALSE		FALSE
cg06486622	rs1737084	HLA-F-AS1;MICE;Y_RNA	chr6:29750341	-6.52539	2.25407e-08	1.89222e-06	0.436364	FALSE		FALSE
cg06486622	rs733841	HLA-F-AS1;MICE;Y_RNA	chr6:29750341	-6.52539	2.25407e-08	1.89222e-06	0.436364	FALSE		FALSE
cg04563438	rs2020919	PLAT	chr8:42207725	-6.52326	2.27222e-08	1.90616e-06	0.436203	FALSE		FALSE
cg23470939	rs9267810	PPT2-EGFL8;PRRT1;PPT2	chr6:32153697	6.52029	2.29772e-08	1.92624e-06	0.435979	FALSE		FALSE
cg14598338	GSA-rs4428725		chr9:93861197	-6.51908	2.30815e-08	1.93367e-06	0.435888	FALSE		FALSE
cg23998903	GSA-rs7583625	C2orf80	chr2:208184105	-6.51632	2.33225e-08	1.95121e-06	0.43568	FALSE		FALSE
cg23998903	rs12995271	C2orf80	chr2:208184105	-6.51632	2.33225e-08	1.95121e-06	0.43568	FALSE		FALSE
cg02919799	rs3891034	DLX3	chr17:49993423	6.50976	2.39047e-08	1.99762e-06	0.435184	FALSE		FALSE
cg26464482	GSA-rs3133657	RP11-267M23.4;KIAA1429	chr8:94553273	-6.5097	2.39097e-08	1.99762e-06	0.43518	FALSE		FALSE
cg09276739	rs2857693	PRRC2A	chr6:31620649	6.50884	2.3987e-08	2.00001e-06	0.435115	FALSE		FALSE
cg09276739	rs2857694	PRRC2A	chr6:31620649	6.50884	2.3987e-08	2.00001e-06	0.435115	FALSE		FALSE
cg19325132	rs2122290	RP11-287D1.4	chr2:74131095	6.50891	2.39803e-08	2.00001e-06	0.435121	FALSE		FALSE
cg27625131	rs9577760		chr13:112451479	-6.50843	2.40244e-08	2.00178e-06	0.435084	TRUE	rs9577762	FALSE
cg01760100	rs2078478	PRDM7	chr16:90063753	-6.50816	2.40481e-08	2.00191e-06	0.435064	FALSE		FALSE
cg16580700	exm2264196	MDC1	chr6:30717966	6.50805	2.40585e-08	2.00191e-06	0.435055	FALSE		FALSE
cg17434453	rs780665	SLC29A3	chr10:71351250	6.50657	2.41928e-08	2.01037e-06	0.434944	FALSE		FALSE
cg17434453	rs780668	SLC29A3	chr10:71351250	6.50657	2.41928e-08	2.01037e-06	0.434944	FALSE		FALSE
cg14729962	rs12015	DNAJC15	chr13:43023428	6.50635	2.42128e-08	2.01068e-06	0.434927	FALSE		FALSE
cg02157626	chr6:29648506	ZFP57	chr6:29680958	-6.50584	2.42589e-08	2.01314e-06	0.434889	FALSE		FALSE
cg19781462	rs7976444	FAM101A	chr12:124259714	6.50503	2.43332e-08	2.01795e-06	0.434827	FALSE		FALSE
cg04463386	GSA-rs11236460	CTD-2530H12.4	chr11:75584140	6.50198	2.46132e-08	2.0398e-06	0.434597	FALSE		FALSE
cg06234051	rs1042673	SOX9-AS1;SOX9	chr17:72124399	-6.50169	2.46406e-08	2.0407e-06	0.434575	FALSE		FALSE
cg05200628	rs352684	CD48	chr1:160711969	-6.49985	2.48114e-08	2.05347e-06	0.434436	FALSE		FALSE
cg02567769	rs10068846	RASGEF1C	chr5:180161672	6.49909	2.48821e-08	2.05794e-06	0.434378	FALSE		FALSE
cg12921411	rs253347	SYNPO	chr5:150625355	-6.49775	2.50071e-08	2.06689e-06	0.434278	FALSE		FALSE
cg00616965	rs5743854	TOLLIP;TOLLIP-AS1	chr11:1309986	6.49645	2.51299e-08	2.07565e-06	0.434179	FALSE		FALSE
cg25423752	rs2411992	GRM6	chr5:178995413	6.49081	2.56677e-08	2.11864e-06	0.433752	FALSE		FALSE
cg04998327	rs10895473		chr11:103583231	6.49011	2.5736e-08	2.12286e-06	0.433699	TRUE	rs4754965	FALSE
cg13831136	rs1108052		chr6:30102564	-6.48914	2.58299e-08	2.12917e-06	0.433626	FALSE		FALSE
cg02114288	rs1691080		chr5:3213019	-6.48741	2.59978e-08	2.14158e-06	0.433495	FALSE		FALSE
cg26730543	rs2301753	RNF39	chr6:30071822	6.48588	2.61483e-08	2.14538e-06	0.433379	FALSE		FALSE
cg26730543	rs9261292	RNF39	chr6:30071822	6.48588	2.61483e-08	2.14538e-06	0.433379	FALSE		FALSE
cg26730543	rs9261294	RNF39	chr6:30071822	6.48588	2.61483e-08	2.14538e-06	0.433379	FALSE		FALSE
cg26730543	rs9261297	RNF39	chr6:30071822	6.48588	2.61483e-08	2.14538e-06	0.433379	FALSE		FALSE
cg26730543	rs9261298	RNF39	chr6:30071822	6.48588	2.61483e-08	2.14538e-06	0.433379	FALSE		FALSE
cg26730543	rs9261300	RNF39	chr6:30071822	6.48588	2.61483e-08	2.14538e-06	0.433379	FALSE		FALSE
cg26796043	GSA-rs4495038	SORCS2	chr4:7471230	-6.48463	2.62705e-08	2.15397e-06	0.433285	TRUE	rs1807425	FALSE
cg11569329	rs17305311	RPS9	chr19:54201878	-6.48008	2.67233e-08	2.18964e-06	0.43294	FALSE		FALSE
cg00520135	rs3809565	TPM1	chr15:63041646	6.47793	2.694e-08	2.20593e-06	0.432777	FALSE		FALSE
cg03379477	rs35386092	RPH3AL	chr17:335435	-6.47671	2.70645e-08	2.21465e-06	0.432684	FALSE		FALSE
cg06565913	GSA-rs8048206	TMEM204;IFT140	chr16:1534450	-6.46615	2.81591e-08	2.30269e-06	0.431883	FALSE		FALSE
cg05592035	rs2670826	CD300A	chr17:74466844	-6.46579	2.81969e-08	2.30425e-06	0.431856	FALSE		FALSE
cg06358671	rs16837960	C4orf50	chr4:5974429	-6.46122	2.86845e-08	2.34255e-06	0.431509	FALSE		FALSE
cg16399632	rs1564508	CTBP1;CTBP1-AS2	chr4:1250217	6.45864	2.89644e-08	2.36384e-06	0.431313	FALSE		FALSE
cg11742103	GSA-rs35156678	MTA2;EML3	chr11:62602397	6.45846	2.89843e-08	2.3639e-06	0.431299	FALSE		FALSE
cg27249858	rs3740086	TMEM72-AS1	chr10:44878995	-6.45583	2.92718e-08	2.38577e-06	0.431099	FALSE		FALSE
cg04270401	rs807047		chr10:101047113	6.4512	2.97845e-08	2.42595e-06	0.430748	FALSE		FALSE
cg24833027	GSA-rs2280823	ARHGEF10	chr8:1949802	-6.45098	2.98092e-08	2.42636e-06	0.430731	FALSE		FALSE
cg06937351	GSA-rs2294030	ARHGEF10	chr8:1863867	6.44107	3.09391e-08	2.51667e-06	0.429977	FALSE		FALSE
cg11432751	rs7249146	PLD3;C19orf47	chr19:40348405	-6.44048	3.10072e-08	2.52055e-06	0.429933	FALSE		FALSE
cg02571835	rs1325774	CLDN10	chr13:95578056	-6.43986	3.10803e-08	2.52316e-06	0.429885	FALSE		FALSE
cg25329013	rs1155821	CTD-2140G10.2;SLC17A6	chr11:22337779	-6.43989	3.10758e-08	2.52316e-06	0.429888	FALSE		FALSE
cg02397064	rs379902	SEPT9	chr17:77466833	-6.43866	3.12198e-08	2.53281e-06	0.429794	FALSE		FALSE
cg19178742	rs1110446		chr6:30102321	-6.43708	3.14062e-08	2.54458e-06	0.429673	FALSE		FALSE
cg19178742	rs2240071		chr6:30102321	-6.43708	3.14062e-08	2.54458e-06	0.429673	FALSE		FALSE
cg10099601	rs2286219	AC005013.5;TRIL	chr7:28958960	-6.43613	3.15176e-08	2.55193e-06	0.429602	FALSE		FALSE
cg22862634	GSA-rs35156678	MTA2;EML3	chr11:62602255	6.4344	3.17234e-08	2.56691e-06	0.429469	FALSE		FALSE
cg02751693	GSA-rs711749	SLC12A3	chr16:56912590	6.43319	3.18681e-08	2.57692e-06	0.429377	FALSE		FALSE
cg15526941	rs41285816	PERM1	chr1:982274	-6.42885	3.23915e-08	2.61753e-06	0.429046	TRUE	rs571886408	FALSE
cg11566244	rs17593068	GSTP1	chr11:67584314	6.42554	3.27958e-08	2.64846e-06	0.428794	FALSE		FALSE
cg13930790	rs507872	NCLN	chr19:3186073	-6.4249	3.2875e-08	2.65312e-06	0.428745	FALSE		FALSE
cg03024931	GSA-rs200442829	RAD54B	chr8:94475252	6.41889	3.36242e-08	2.71181e-06	0.428287	FALSE		FALSE
cg16472389	rs62112159	RP11-162A12.2	chr18:76802334	6.41869	3.36496e-08	2.71208e-06	0.428272	FALSE		FALSE
cg00301762	rs10270726		chr7:1674419	-6.41828	3.37011e-08	2.71446e-06	0.428241	FALSE		FALSE
cg19308663	rs4938573		chr11:118870677	6.41808	3.3727e-08	2.71477e-06	0.428225	FALSE		FALSE
cg10715529	rs2534674	MICB;Y_RNA	chr6:31497297	6.40803	3.50232e-08	2.81727e-06	0.427458	FALSE		FALSE
cg05204171	rs1659194	ARHGAP26	chr5:143154423	6.40645	3.52314e-08	2.83216e-06	0.427337	FALSE		FALSE
cg10014470	rs819666	ACTN2	chr1:236685399	-6.40481	3.54492e-08	2.84782e-06	0.427212	FALSE		FALSE
cg04259560	rs1826925	MFSD6L	chr17:8799577	6.40343	3.56323e-08	2.86065e-06	0.427107	FALSE		FALSE
cg17671604	rs75515275	SPTBN4	chr19:40526491	-6.40101	3.59576e-08	2.8849e-06	0.426922	TRUE	rs73050111	FALSE
cg07579946	rs6269	MIR4761;COMT	chr22:19962369	-6.39853	3.6293e-08	2.90991e-06	0.426732	FALSE		FALSE
cg01704698	rs2646108	CRISPLD2	chr16:84907687	6.39673	3.65397e-08	2.92591e-06	0.426594	FALSE		FALSE
cg11548914	rs2288323	PLEKHA3;FKBP7	chr2:178479143	6.39673	3.654e-08	2.92591e-06	0.426594	FALSE		FALSE
cg15150836	GSA-rs1678868	AC024592.12;NDUFA11	chr19:5892714	6.39347	3.69886e-08	2.95991e-06	0.426345	FALSE		FALSE
cg05508168	GSA-rs2254326	SNRPA;C19orf54	chr19:40750041	6.39092	3.73444e-08	2.9845e-06	0.42615	FALSE		FALSE
cg05508168	GSA-rs2254338	SNRPA;C19orf54	chr19:40750041	6.39092	3.73444e-08	2.9845e-06	0.42615	FALSE		FALSE
cg07053727	GSA-rs2022499	BPI	chr20:38337243	-6.39007	3.74638e-08	2.9921e-06	0.426085	FALSE		FALSE
cg03025013	rs12452980	CANT1	chr17:79010103	-6.38847	3.76898e-08	3.0082e-06	0.425962	FALSE		FALSE
cg13564933	GSA-rs1671036	LLGL2	chr17:75556077	-6.38711	3.78824e-08	3.02162e-06	0.425858	FALSE		FALSE
cg14652038	rs3770146	EPHA4	chr2:221478798	6.38648	3.7972e-08	3.02681e-06	0.42581	FALSE		FALSE
cg12647257	rs6718957	LINC01118;LINC01119	chr2:46816247	-6.3841	3.83113e-08	3.05154e-06	0.425628	TRUE	rs190449794	FALSE
cg21133540	rs58883418	RAB40B	chr17:82692376	6.38396	3.83319e-08	3.05154e-06	0.425617	FALSE		FALSE
cg07830103	rs28362491	AF213884.2;NFKB1	chr4:102500892	6.38348	3.84014e-08	3.0551e-06	0.42558	FALSE		FALSE
cg02880032	rs2291311	TTN;TTN-AS1	chr2:178764744	6.38239	3.85588e-08	3.06565e-06	0.425497	FALSE		FALSE
cg15679283	rs392088	TPPP	chr5:677930	6.38146	3.8693e-08	3.07434e-06	0.425426	FALSE		FALSE
cg14287022	rs3983592	AEBP2	chr12:19404408	6.38113	3.87405e-08	3.07612e-06	0.425401	FALSE		FALSE
cg23296792	GSA-rs78016579	FBXO38	chr5:148398192	-6.38079	3.87906e-08	3.07812e-06	0.425374	TRUE	rs78016579	FALSE
cg07184423	rs11962973	REPS1	chr6:138973680	-6.37828	3.91569e-08	3.10519e-06	0.425182	FALSE		FALSE
cg06722212	rs78008713	SLC25A26	chr3:66133904	-6.37573	3.95338e-08	3.13306e-06	0.424986	FALSE		FALSE
cg24558204	rs2297338	HBS1L;CTA-212D2.2	chr6:135055038	6.37529	3.95986e-08	3.13618e-06	0.424953	FALSE		FALSE
cg05215830	rs1654431	GP6;CTC-550B14.6;CTC-550B14.7	chr19:55038457	-6.37464	3.96957e-08	3.14185e-06	0.424903	TRUE	rs73615823	FALSE
cg04006266	GSA-rs8432	ZDHHC24;BBS1;CTD-3074O7.11	chr11:66532986	-6.37356	3.98568e-08	3.15258e-06	0.42482	FALSE		FALSE
cg05006449	rs1657535	OSCAR	chr19:54097007	6.37191	4.01042e-08	3.17011e-06	0.424693	FALSE		FALSE
cg09641376	rs11724	OR2I1P	chr6:29553187	6.3695	4.04679e-08	3.1968e-06	0.424509	FALSE		FALSE
cg27406070	rs740884	GABBR1	chr6:29607788	-6.36812	4.0678e-08	3.21135e-06	0.424403	TRUE	rs740881	FALSE
cg04623837	chr6:29944158	HCG9	chr6:29975636	6.35973	4.19777e-08	3.30759e-06	0.423759	FALSE		FALSE
cg04623837	rs3823374	HCG9	chr6:29975636	6.35973	4.19777e-08	3.30759e-06	0.423759	FALSE		FALSE
cg04623837	rs3823377	HCG9	chr6:29975636	6.35973	4.19777e-08	3.30759e-06	0.423759	FALSE		FALSE
cg07923794	rs1285271		chr17:79860437	6.35858	4.21584e-08	3.31971e-06	0.423671	FALSE		FALSE
cg16395366	GSA-rs1288404	SLC1A7	chr1:53092572	-6.35568	4.26192e-08	3.35385e-06	0.423448	FALSE		FALSE
cg04009666	GSA-rs9905016	POLG2	chr17:64497008	6.35352	4.29662e-08	3.37685e-06	0.423282	FALSE		FALSE
cg04009666	rs1427463	POLG2	chr17:64497008	6.35352	4.29662e-08	3.37685e-06	0.423282	FALSE		FALSE
cg07245868	rs3130100	TAPBP;ZBTB22	chr6:33315277	-6.35034	4.34807e-08	3.4151e-06	0.423038	FALSE		FALSE
cg26764244	rs6588283	GNG12-AS1;GNG12	chr1:67833827	6.34873	4.37447e-08	3.43365e-06	0.422914	FALSE		FALSE
cg08741688	rs16844301	RGS12	chr4:3413624	6.34729	4.39805e-08	3.44997e-06	0.422803	FALSE		FALSE
cg15765638	GSA-rs60083819		chr7:152903730	-6.34681	4.40605e-08	3.45404e-06	0.422766	TRUE	rs2535969	FALSE
cg17731992	GSA-rs9266231	XXbac-BPG248L24.12;HLA-B;HLA-C	chr6:31357219	-6.34543	4.42881e-08	3.46968e-06	0.42266	FALSE		FALSE
cg13696743	rs75877552	OTX2-AS1;RP11-1085N6.5	chr14:56821166	-6.34313	4.46723e-08	3.49756e-06	0.422483	FALSE		FALSE
cg08506585	GSA-rs7317044		chr13:76717875	-6.34078	4.50674e-08	3.52625e-06	0.422302	TRUE	rs528817459	FALSE
cg20867963	rs9503725	PXDC1	chr6:3743294	-6.33611	4.58632e-08	3.58624e-06	0.421943	FALSE		FALSE
cg18714712	GSA-rs2288478	TEAD2;DKKL1	chr19:49363659	-6.33431	4.61734e-08	3.6082e-06	0.421804	FALSE		FALSE
cg12212829	rs11914104	CTA-833B7.2	chr22:36856609	6.33084	4.67783e-08	3.65315e-06	0.421537	FALSE		FALSE
cg04130788	rs1546267	SORCS2	chr4:7303049	6.33024	4.68823e-08	3.65895e-06	0.421491	FALSE		FALSE
cg23336702	rs7839535	RP11-629O1.2	chr8:133573571	-6.32839	4.72097e-08	3.68218e-06	0.421348	FALSE		FALSE
cg09920228	rs1477174		chr16:50841584	6.32544	4.7734e-08	3.72072e-06	0.421121	FALSE		FALSE
cg04755604	rs4757071	LINC00958	chr11:12989636	-6.32072	4.85845e-08	3.78462e-06	0.420757	FALSE		FALSE
cg26555136	rs6540172	BANP	chr16:88118381	6.31314	4.99841e-08	3.89118e-06	0.420172	FALSE		FALSE
cg19112186	GSA-rs3213445	CHKB-CPT1B;CPT1B	chr22:50578208	-6.31249	5.01062e-08	3.89822e-06	0.420122	FALSE		FALSE
cg06271046	rs2394412	LINC00243	chr6:30814456	-6.30537	5.14595e-08	3.99091e-06	0.419572	TRUE	rs2394412	FALSE
cg06271046	rs2394413	LINC00243	chr6:30814456	-6.30537	5.14595e-08	3.99091e-06	0.419572	TRUE	rs2394412	FALSE
cg06271046	rs2894046	LINC00243	chr6:30814456	-6.30537	5.14595e-08	3.99091e-06	0.419572	TRUE	rs2394412	FALSE
cg06271046	rs2894047	LINC00243	chr6:30814456	-6.30537	5.14595e-08	3.99091e-06	0.419572	TRUE	rs2394412	FALSE
cg06271046	rs4286818	LINC00243	chr6:30814456	-6.30537	5.14595e-08	3.99091e-06	0.419572	TRUE	rs2394412	FALSE
cg14883993	rs10413027	NFIC	chr19:3374733	-6.30369	5.17846e-08	4.0136e-06	0.419443	FALSE		FALSE
cg05156901	GSA-rs3213445	CHKB-CPT1B;CPT1B	chr22:50578216	-6.30303	5.1914e-08	4.02e-06	0.419391	FALSE		FALSE
cg24238356	rs7207403	B4GALNT2	chr17:49132297	-6.30293	5.19324e-08	4.02e-06	0.419384	FALSE		FALSE
cg14345524	rs2301823	COIL	chr17:56961154	6.30264	5.1988e-08	4.02178e-06	0.419362	FALSE		FALSE
cg10465839	GSA-rs8048206	TMEM204;IFT140	chr16:1534048	-6.30236	5.20427e-08	4.02348e-06	0.41934	FALSE		FALSE
cg13608545	rs6002950		chr22:42770132	6.29666	5.31663e-08	4.10777e-06	0.418899	FALSE		FALSE
cg13024590	GSA-rs34416404	HSPA1L;HSPA1A	chr6:31815144	6.2963	5.32372e-08	4.11067e-06	0.418872	FALSE		FALSE
cg26269324	GSA-rs12302749	TPI1	chr12:6867919	6.29577	5.33437e-08	4.11631e-06	0.41883	FALSE		FALSE
cg13196879	rs1110446	TRIM31	chr6:30103649	6.29381	5.37368e-08	4.14146e-06	0.418679	FALSE		FALSE
cg13196879	rs2240071	TRIM31	chr6:30103649	6.29381	5.37368e-08	4.14146e-06	0.418679	FALSE		FALSE
cg10181414	rs6510683	GNG7	chr19:2546599	-6.29335	5.38291e-08	4.14598e-06	0.418643	FALSE		FALSE
cg04758034	GSA-rs6778639	UBXN7	chr3:196433397	-6.2922	5.40617e-08	4.1613e-06	0.418554	TRUE	rs6778639	FALSE
cg05171021	GSA-rs10141091	DHRS4-AS1;DHRS4	chr14:23953539	6.29093	5.43183e-08	4.17583e-06	0.418456	FALSE		FALSE
cg05171021	GSA-rs17099455	DHRS4-AS1;DHRS4	chr14:23953539	6.29093	5.43183e-08	4.17583e-06	0.418456	FALSE		FALSE
cg23658503	rs11578521	OBSCN	chr1:228324341	-6.28849	5.48178e-08	4.2116e-06	0.418267	FALSE		FALSE
cg00521620	chr6:29434295	UBDP1	chr6:29466638	-6.28723	5.50778e-08	4.22846e-06	0.418169	FALSE		FALSE
cg26184765	GSA-rs13126885	SLC39A8	chr4:102251668	-6.28709	5.51057e-08	4.22846e-06	0.418159	TRUE	rs62327889	FALSE
cg07869434	rs13347093	SULT2B1	chr19:48558444	6.28667	5.5193e-08	4.23251e-06	0.418126	FALSE		FALSE
cg07731336	GSA-rs4072617		chr16:20166611	-6.2839	5.57682e-08	4.27396e-06	0.417912	TRUE	rs11074436	FALSE
cg06316219	rs1563468		chr1:2917474	-6.28306	5.5943e-08	4.2847e-06	0.417847	FALSE		FALSE
cg10645131	rs334888	MCIDAS	chr5:55228692	-6.28272	5.60137e-08	4.28745e-06	0.417821	TRUE	rs334886	FALSE
cg01156747	rs4556042		chr7:120658	-6.28138	5.62961e-08	4.30639e-06	0.417717	TRUE	rs553207727	FALSE
cg26642420	rs17020528	C4orf51	chr4:145680192	-6.28079	5.6421e-08	4.31327e-06	0.417671	FALSE		FALSE
cg18918831	GSA-rs2246901	MUC4	chr3:195762910	-6.27979	5.66315e-08	4.32668e-06	0.417594	FALSE		FALSE
cg17027476	rs62072962	BAIAP2	chr17:81044897	-6.27645	5.73452e-08	4.37849e-06	0.417335	FALSE		FALSE
cg19814210	rs9641220	GSAP;RP5-899E9.1	chr7:77416569	-6.27531	5.75893e-08	4.3944e-06	0.417247	FALSE		FALSE
cg06665322	rs2281962	GPA33	chr1:167090127	-6.27306	5.80764e-08	4.42883e-06	0.417072	FALSE		FALSE
cg02284800	rs742285		chr16:822519	6.27077	5.85764e-08	4.46419e-06	0.416895	FALSE		FALSE
cg21575706	exm2268319	RSPO4	chr20:959009	-6.27043	5.86517e-08	4.46718e-06	0.416868	FALSE		FALSE
cg14190344	rs17881016	PPP2R2D	chr10:131915684	-6.26578	5.96802e-08	4.54027e-06	0.416508	FALSE		FALSE
cg20114524	GSA-rs79792575	HCG21;DPCR1	chr6:30952308	-6.26576	5.96852e-08	4.54027e-06	0.416506	TRUE	rs79792575	FALSE
cg20622565	rs7989236		chr13:112252085	-6.26523	5.98034e-08	4.54646e-06	0.416465	TRUE	rs74133281	FALSE
cg21052814	rs734446	RASGRF1	chr15:79035870	6.2625	6.04183e-08	4.59038e-06	0.416253	FALSE		FALSE
cg17149911	rs6759804	AAK1	chr2:69585144	-6.26203	6.05239e-08	4.59556e-06	0.416217	TRUE	rs6760031	FALSE
cg13976375	rs12135242		chr1:38815940	6.25993	6.1003e-08	4.62909e-06	0.416053	FALSE		FALSE
cg12858166	rs73739621	HLA-DPA1	chr6:33065398	-6.25442	6.22735e-08	4.72259e-06	0.415625	TRUE	rs200239692	FALSE
cg00752263	rs1881803	DOK7	chr4:3484388	6.25159	6.29357e-08	4.76988e-06	0.415406	FALSE		FALSE
cg19792581	rs17660341		chr19:51553310	-6.25032	6.3236e-08	4.78969e-06	0.415307	FALSE		FALSE
cg03818303	GSA-rs10936997	KCNMB3	chr3:179267069	-6.24849	6.36686e-08	4.8195e-06	0.415165	FALSE		FALSE
cg11468993	rs3094220	PSORS1C1;CDSN	chr6:31115161	-6.24776	6.38425e-08	4.82673e-06	0.415109	FALSE		FALSE
cg11468993	rs3095298	PSORS1C1;CDSN	chr6:31115161	-6.24776	6.38425e-08	4.82673e-06	0.415109	FALSE		FALSE
cg19478698	GSA-rs6791220	MUC4	chr3:195803279	6.24642	6.41647e-08	4.84811e-06	0.415004	FALSE		FALSE
cg11815105	rs1374385	HES6;AC096574.4	chr2:238240207	6.24429	6.46768e-08	4.88091e-06	0.414839	FALSE		FALSE
cg12472449	rs6565531	BAIAP2	chr17:81049078	-6.24429	6.4678e-08	4.88091e-06	0.414838	FALSE		FALSE
cg09196959	rs2021723	TRIM40	chr6:30136662	6.24252	6.51081e-08	4.90736e-06	0.414701	FALSE		FALSE
cg09196959	rs2021731	TRIM40	chr6:30136662	6.24252	6.51081e-08	4.90736e-06	0.414701	FALSE		FALSE
cg07531549	seq-rs6993938	PLEC	chr8:143937237	6.24102	6.54741e-08	4.93193e-06	0.414584	FALSE		FALSE
cg02149965	rs1264300	VARS2	chr6:30915425	-6.24028	6.56548e-08	4.93348e-06	0.414527	FALSE		FALSE
cg02149965	rs1264301	VARS2	chr6:30915425	-6.24028	6.56548e-08	4.93348e-06	0.414527	FALSE		FALSE
cg02149965	rs1264303	VARS2	chr6:30915425	-6.24028	6.56548e-08	4.93348e-06	0.414527	FALSE		FALSE
cg02149965	rs1264305	VARS2	chr6:30915425	-6.24028	6.56548e-08	4.93348e-06	0.414527	FALSE		FALSE
cg07310538	GSA-rs34416404	HSPA1L;HSPA1A	chr6:31815151	6.23961	6.582e-08	4.94287e-06	0.414475	FALSE		FALSE
cg04000474	rs267307	CTC-428G20.6;PGGT1B	chr5:115263171	-6.23917	6.59271e-08	4.94791e-06	0.414441	FALSE		FALSE
cg05298696	rs3796097	ASPRV1	chr2:69961558	6.23828	6.61489e-08	4.96153e-06	0.414371	FALSE		FALSE
cg06942850	rs1900500	HSPA12A	chr10:116688599	-6.23667	6.65477e-08	4.98841e-06	0.414246	FALSE		FALSE
cg26858414	rs1042126	PSORS1C1;CDSN	chr6:31115544	-6.23528	6.68941e-08	4.99311e-06	0.414138	FALSE		FALSE
cg26858414	rs1042134	PSORS1C1;CDSN	chr6:31115544	-6.23528	6.68941e-08	4.99311e-06	0.414138	FALSE		FALSE
cg26858414	rs1042141	PSORS1C1;CDSN	chr6:31115544	-6.23528	6.68941e-08	4.99311e-06	0.414138	FALSE		FALSE
cg26858414	rs1042145	PSORS1C1;CDSN	chr6:31115544	-6.23528	6.68941e-08	4.99311e-06	0.414138	FALSE		FALSE
cg26858414	rs1042147	PSORS1C1;CDSN	chr6:31115544	-6.23528	6.68941e-08	4.99311e-06	0.414138	FALSE		FALSE
cg26858414	rs3094217	PSORS1C1;CDSN	chr6:31115544	-6.23528	6.68941e-08	4.99311e-06	0.414138	FALSE		FALSE
cg26858414	rs3094219	PSORS1C1;CDSN	chr6:31115544	-6.23528	6.68941e-08	4.99311e-06	0.414138	FALSE		FALSE
cg19570924	rs7901480		chr10:3414822	-6.2334	6.73656e-08	5.02527e-06	0.413992	FALSE		FALSE
cg17511472	rs1881803	DOK7	chr4:3483598	6.22852	6.86072e-08	5.11479e-06	0.413611	FALSE		FALSE
cg10942914	rs526896		chr5:135020423	-6.22631	6.91752e-08	5.15402e-06	0.41344	TRUE	rs658556	FALSE
cg03680338	GSA-rs196033	CASC15	chr6:22043737	6.2246	6.96211e-08	5.1841e-06	0.413306	FALSE		FALSE
cg24647820	GSA-rs12214176	RP11-288G3.3	chr6:7505280	-6.22443	6.96652e-08	5.18425e-06	0.413293	FALSE		FALSE
cg07798347	rs10917021	RP11-63N8.3	chr1:21591076	-6.22029	7.07512e-08	5.26189e-06	0.41297	FALSE		FALSE
cg06351682	exm2269304		chr2:106358374	-6.21994	7.08438e-08	5.2656e-06	0.412943	FALSE		FALSE
cg06182923	rs4653183	CSMD2	chr1:33519805	6.21913	7.10596e-08	5.27845e-06	0.412879	FALSE		FALSE
cg11405475	rs4951031	SNRPE	chr1:203861071	6.21766	7.14505e-08	5.30429e-06	0.412765	FALSE		FALSE
cg02958126	GSA-rs35156678	MTA2;EML3	chr11:62602773	6.21717	7.15803e-08	5.31073e-06	0.412727	TRUE	rs34709729	FALSE
cg24221541	rs12978825	PNMAL1	chr19:46471404	-6.21668	7.17134e-08	5.3174e-06	0.412688	FALSE		FALSE
cg14375543	rs3903160		chr6:29965633	-6.21224	7.29137e-08	5.40316e-06	0.412342	FALSE		FALSE
cg02329916	rs10273639	TRBC2;TRBV25-1;PRSS1;TRBV28	chr7:142749447	-6.21059	7.3363e-08	5.43318e-06	0.412214	FALSE		FALSE
cg14112041	GSA-rs7048023	RP13-60M5.2	chr9:88647442	-6.21025	7.34559e-08	5.43679e-06	0.412188	FALSE		FALSE
cg02657375	rs4838547	CHAT	chr10:49655089	-6.20981	7.35767e-08	5.44196e-06	0.412153	FALSE		FALSE
cg04504312	GSA-rs9933337	GDE1	chr16:19522296	-6.20968	7.3614e-08	5.44196e-06	0.412143	FALSE		FALSE
cg01406776	exm2269899	ACOX3	chr4:8385020	-6.20354	7.53225e-08	5.56492e-06	0.411663	TRUE	rs62286005	FALSE
cg23050873	rs3792109	ATG16L1;SCARNA5	chr2:233275729	6.20335	7.53748e-08	5.56545e-06	0.411649	FALSE		FALSE
cg11459648	exm2266124	SLC23A1	chr5:139378647	6.20301	7.54721e-08	5.5693e-06	0.411622	FALSE		FALSE
cg12100781	GSA-rs4805487	AC008798.1	chr19:29845937	-6.19666	7.72833e-08	5.69954e-06	0.411126	FALSE		FALSE
cg22245585	GSA-rs113735659		chr17:74981748	-6.19571	7.7559e-08	5.71645e-06	0.411052	FALSE		FALSE
cg24283019	rs4502931		chr6:32413671	6.19363	7.81637e-08	5.75414e-06	0.410889	FALSE		FALSE
cg24283019	seq-rs7759742		chr6:32413671	6.19363	7.81637e-08	5.75414e-06	0.410889	FALSE		FALSE
cg07900444	rs1974412	LINC00162	chr21:44999293	-6.19295	7.83617e-08	5.76183e-06	0.410836	FALSE		FALSE
cg08771019	rs3130100	TAPBP;ZBTB22	chr6:33315367	-6.19303	7.83387e-08	5.76183e-06	0.410843	FALSE		FALSE
cg18591186	GSA-rs2481664	INADL	chr1:62128930	-6.19258	7.8472e-08	5.7665e-06	0.410807	FALSE		FALSE
cg26479374	rs1564508	CTBP1;CTBP1-AS2	chr4:1250191	6.19228	7.85584e-08	5.76941e-06	0.410784	FALSE		FALSE
cg12689670	rs10911205	LAMC1	chr1:183040211	-6.19201	7.86373e-08	5.77176e-06	0.410763	FALSE		FALSE
cg13308137	GSA-rs17726787	CELF1	chr11:47507402	6.19157	7.87668e-08	5.77783e-06	0.410729	FALSE		FALSE
cg10579012	rs10799754		chr1:22420359	-6.19126	7.88594e-08	5.78118e-06	0.410704	FALSE		FALSE
cg23673107	rs286232	CTC-499B15.7;ZNF491	chr19:11797896	-6.19058	7.90607e-08	5.79249e-06	0.410651	FALSE		FALSE
cg09894276	rs9478059	WDR27	chr6:169577297	6.19007	7.9212e-08	5.80012e-06	0.410611	FALSE		FALSE
cg13548452	rs4572291	TRAV24	chr14:22105328	-6.18777	7.98958e-08	5.84672e-06	0.410431	FALSE		FALSE
cg07250080	rs3763348	TAP1;PSMB9	chr6:32854500	-6.18675	8.02e-08	5.8655e-06	0.410351	FALSE		FALSE
cg00796821	rs1495461	KCP	chr7:128911702	6.18436	8.09193e-08	5.91459e-06	0.410164	FALSE		FALSE
cg21580376	rs1042717	ADRB2	chr5:148826848	6.18361	8.11446e-08	5.92755e-06	0.410106	FALSE		FALSE
cg22157087	rs3020334	ESR1	chr6:151691751	6.18343	8.12005e-08	5.92812e-06	0.410092	FALSE		FALSE
cg12612445	rs62214491	LINC01547	chr21:44933657	-6.17506	8.378e-08	6.11282e-06	0.409436	FALSE		FALSE
cg22824998	rs12978825	PNMAL1	chr19:46471714	-6.17191	8.47699e-08	6.18138e-06	0.40919	FALSE		FALSE
cg10877130	rs7940215		chr11:69471003	6.17169	8.48398e-08	6.18282e-06	0.409173	FALSE		FALSE
cg18200741	GSA-rs10182608	AC020594.5;RASGRP3	chr2:33555298	-6.16998	8.53854e-08	6.21891e-06	0.409038	FALSE		FALSE
cg12350592	rs2070592	PYY	chr17:43953870	-6.1684	8.58908e-08	6.24886e-06	0.408914	FALSE		FALSE
cg14180696	GSA-rs6799819	LRRC15	chr3:194368743	6.16837	8.58981e-08	6.24886e-06	0.408912	FALSE		FALSE
cg01033356	rs71491373	ADARB2	chr10:1360721	-6.16777	8.60915e-08	6.25554e-06	0.408865	FALSE		FALSE
cg10997248	rs7117314	FXYD2;FXYD6-FXYD2;FXYD6	chr11:117828303	6.16782	8.60742e-08	6.25554e-06	0.408869	FALSE		FALSE
cg11638347	rs2835557	HLCS	chr21:36980579	6.16744	8.61969e-08	6.25951e-06	0.40884	FALSE		FALSE
cg14391907	GSA-rs10982317	ATP6V1G1	chr9:114587263	6.1659	8.66941e-08	6.29191e-06	0.408719	FALSE		FALSE
cg11603443	rs3792398	FAM107A	chr3:58586792	-6.16098	8.83032e-08	6.40492e-06	0.408333	FALSE		FALSE
cg04072928	rs3130455	TCF19;CCHCR1	chr6:31158172	6.15492	9.03244e-08	6.54767e-06	0.407857	FALSE		FALSE
cg24730756	rs7301199	LINC00942	chr12:1503603	6.15476	9.03779e-08	6.5477e-06	0.407845	TRUE	rs10773948	FALSE
cg19197139	rs34230287	ARRB2	chr17:4710348	6.1494	9.22035e-08	6.67603e-06	0.407424	TRUE	rs555275188	FALSE
cg25821223	rs55849258	PERP	chr6:138105574	-6.14644	9.32271e-08	6.74618e-06	0.407192	FALSE		FALSE
cg18180276	rs1777450		chr1:108121318	6.14492	9.37592e-08	6.7807e-06	0.407072	FALSE		FALSE
cg23696949	rs2276543	LAMC2	chr1:183186508	-6.14399	9.40845e-08	6.80024e-06	0.406999	FALSE		FALSE
cg16655343	rs1610602	HLA-F-AS1;HLA-F	chr6:29733785	6.14186	9.48344e-08	6.85042e-06	0.406832	TRUE	rs2735052	FALSE
cg18900271	rs12104935	MALL	chr2:110106308	6.13794	9.62317e-08	6.94457e-06	0.406524	FALSE		FALSE
cg20622565	rs7993873		chr13:112252085	-6.13789	9.62505e-08	6.94457e-06	0.40652	TRUE	rs74133281	FALSE
cg12298697	rs2170185		chr6:32882647	-6.13769	9.63213e-08	6.94561e-06	0.406504	FALSE		FALSE
cg26656658	GSA-rs1718119	P2RX7	chr12:121177274	-6.13653	9.67395e-08	6.9717e-06	0.406413	FALSE		FALSE
cg19440506	rs464528	SLC6A3	chr5:1431122	-6.13625	9.68417e-08	6.97498e-06	0.406391	FALSE		FALSE
cg13319446	rs2414498	LINC00926	chr15:57300023	6.13427	9.75614e-08	7.02271e-06	0.406235	FALSE		FALSE
cg19284277	GSA-rs3176828	SLC16A3	chr17:82232177	-6.13092	9.87871e-08	7.10679e-06	0.405972	FALSE		FALSE
cg14181940	rs2670826	CD300A	chr17:74466940	-6.1295	9.93127e-08	7.14043e-06	0.40586	FALSE		FALSE
cg07331806	rs6005061	AIFM3	chr22:20965605	6.12807	9.98443e-08	7.17447e-06	0.405747	FALSE		FALSE
cg04765857	GSA-rs12443922		chr16:827070	-6.12773	9.99705e-08	7.17935e-06	0.405721	FALSE		FALSE
cg13115683	rs2232239	HCG9	chr6:29975682	6.12604	1.00601e-07	7.22041e-06	0.405588	FALSE		FALSE
cg00599564	rs2394250	HCG9	chr6:29975431	6.1257	1.00732e-07	7.22547e-06	0.405561	FALSE		FALSE
cg06562718	rs73538786	ARHGEF10	chr8:1841002	-6.12542	1.00837e-07	7.22547e-06	0.405539	TRUE	rs73538786	FALSE
cg17055704	rs3130100	TAPBP;ZBTB22	chr6:33315101	-6.12539	1.00847e-07	7.22547e-06	0.405536	FALSE		FALSE
cg20948486	rs3118644	PEAR1	chr1:156893336	6.12082	1.02582e-07	7.34546e-06	0.405177	FALSE		FALSE
cg22567629	rs11871892	RP11-219G17.4	chr17:78279051	-6.11801	1.03664e-07	7.41863e-06	0.404955	FALSE		FALSE
cg23460961	rs7107104	RP11-867G2.6;RP11-867G2.8	chr11:94649180	-6.11765	1.03801e-07	7.42418e-06	0.404927	TRUE	rs140309387	FALSE
cg02887598	rs11691237	BIN1	chr2:127084368	-6.11749	1.03864e-07	7.42431e-06	0.404914	TRUE	rs58402148	FALSE
cg27117982	12:16500448	MGST1	chr12:16347142	6.11689	1.04097e-07	7.43669e-06	0.404867	FALSE		FALSE
cg12761825	rs1040861	NQO2;HTATSF1P2	chr6:3023541	-6.11572	1.04552e-07	7.46483e-06	0.404775	FALSE		FALSE
cg12564175	GSA-rs7842666	ESCO2;RNU6-1276P;CCDC25	chr8:27773468	6.11542	1.04668e-07	7.4688e-06	0.404751	FALSE		FALSE
cg02897359	GSA-rs34416404	HSPA1L;HSPA1A	chr6:31815140	6.11184	1.06074e-07	7.56474e-06	0.40447	FALSE		FALSE
cg11468993	rs3132555	PSORS1C1;CDSN	chr6:31115161	6.10951	1.07003e-07	7.6266e-06	0.404285	FALSE		FALSE
cg16711274	rs3120636		chr15:79562584	6.10531	1.08691e-07	7.74247e-06	0.403954	FALSE		FALSE
cg05285228	rs10244797	POT1;POT1-AS1	chr7:124931164	6.10508	1.08782e-07	7.74444e-06	0.403936	FALSE		FALSE
cg23758309	rs252193		chr12:96879521	-6.10452	1.0901e-07	7.75619e-06	0.403892	FALSE		FALSE
cg18107425	rs12908343	MESP2	chr15:89776200	-6.10262	1.09787e-07	7.80696e-06	0.403742	FALSE		FALSE
cg15247500	rs80136345	ARHGAP10	chr4:148070765	-6.10221	1.09955e-07	7.81441e-06	0.40371	FALSE		FALSE
cg12632573	rs2404175	RP11-521O16.1;RP11-521O16.2	chr2:127025666	6.10195	1.10062e-07	7.81754e-06	0.403689	FALSE		FALSE
cg22632947	rs4791040	PRKCA	chr17:66791665	6.09999	1.10868e-07	7.87024e-06	0.403535	FALSE		FALSE
cg24926791	rs3130980	PSORS1C1	chr6:31114409	6.0972	1.12029e-07	7.94803e-06	0.403314	TRUE	rs3130978	FALSE
cg15583958	rs2535303		chr6:31087618	-6.09619	1.1245e-07	7.97336e-06	0.403235	FALSE		FALSE
cg07389463	rs10902453		chr12:131811848	6.09476	1.13049e-07	8.0112e-06	0.403122	FALSE		FALSE
cg09970392	rs2524094	HLA-C	chr6:31271481	-6.09325	1.13689e-07	8.05194e-06	0.403003	FALSE		FALSE
cg12918464	rs11128552	ATG7	chr3:11498607	-6.08878	1.15598e-07	8.18244e-06	0.40265	TRUE	rs141890174	FALSE
cg14748795	rs10748781		chr10:99523332	6.08668	1.16509e-07	8.24215e-06	0.402483	FALSE		FALSE
cg01770232	rs1800796	IL6;AC073072.5	chr7:22726535	6.08547	1.17035e-07	8.27132e-06	0.402388	FALSE		FALSE
cg11622362	GSA-rs113073242	PDHX;APIP	chr11:34916564	6.08542	1.17055e-07	8.27132e-06	0.402384	FALSE		FALSE
cg08928675	rs4724701	FBXL18	chr7:5488412	6.0848	1.17327e-07	8.28324e-06	0.402335	FALSE		FALSE
cg25191172	rs3130100	ZBTB22	chr6:33316011	-6.08473	1.17358e-07	8.28324e-06	0.402329	FALSE		FALSE
cg22216157	rs3952723	PTPRN2	chr7:157850344	-6.08451	1.17452e-07	8.28514e-06	0.402312	FALSE		FALSE
cg11540207	rs6421572	DPAGT1;C2CD2L	chr11:119107220	-6.0803	1.1931e-07	8.41135e-06	0.401979	FALSE		FALSE
cg18508148	GSA-rs2956114	PDHX;APIP	chr11:34916025	6.07968	1.19588e-07	8.42614e-06	0.40193	FALSE		FALSE
cg11348257	GSA-rs289692	ST6GALNAC3	chr1:76090540	-6.07791	1.20377e-07	8.47689e-06	0.401791	FALSE		FALSE
cg19863595	GSA-rs4762651	AMDHD1	chr12:95956826	-6.07502	1.21682e-07	8.5639e-06	0.401562	FALSE		FALSE
cg01554777	rs11938228	TLR2	chr4:153701790	-6.07327	1.22477e-07	8.61489e-06	0.401423	FALSE		FALSE
cg12226009	rs188570	SLC16A12	chr10:89503892	-6.06876	1.24556e-07	8.75617e-06	0.401066	FALSE		FALSE
cg07745373	exm2259822	DTX4	chr11:59173941	6.06753	1.25125e-07	8.79113e-06	0.400969	FALSE		FALSE
cg03180552	rs10244830	PTPRN2	chr7:158189156	-6.06464	1.26482e-07	8.8814e-06	0.40074	FALSE		FALSE
cg20558320	GSA-rs7558806		chr2:234301668	6.06372	1.26912e-07	8.90656e-06	0.400668	FALSE		FALSE
cg22981461	rs2295214	OTUB2	chr14:94026127	-6.06349	1.27025e-07	8.90939e-06	0.400649	FALSE		FALSE
cg07250080	rs4713600	TAP1;PSMB9	chr6:32854500	-6.06197	1.27745e-07	8.95483e-06	0.400528	FALSE		FALSE
cg23754390	rs6597977	CD151	chr11:835073	-6.06159	1.27927e-07	8.96244e-06	0.400498	FALSE		FALSE
cg00060484	rs3129317		chr4:3285870	-6.05973	1.28813e-07	9.0162e-06	0.400351	FALSE		FALSE
cg19264170	GSA-rs6661715	RGL1;APOBEC4	chr1:183653334	6.05968	1.2884e-07	9.0162e-06	0.400347	FALSE		FALSE
cg07245341	rs2290165	KCNAB1	chr3:156291675	-6.05935	1.28998e-07	9.02208e-06	0.400321	FALSE		FALSE
cg00487142	GSA-rs16855561	DPPA4	chr3:109337509	-6.05428	1.31457e-07	9.18888e-06	0.399919	FALSE		FALSE
cg02875787	GSA-rs10998973	COL13A1	chr10:69803101	-6.04909	1.34022e-07	9.36283e-06	0.399508	FALSE		FALSE
cg13679714	rs9916601	ENPP7	chr17:79733147	6.04612	1.35515e-07	9.46179e-06	0.399272	FALSE		FALSE
cg02807146	rs3817346	NDC80;METTL4	chr18:2571313	-6.04582	1.35664e-07	9.46682e-06	0.399248	FALSE		FALSE
cg13408957	GSA-rs1031019	SKA1	chr18:50378022	-6.04481	1.36177e-07	9.49723e-06	0.399168	FALSE		FALSE
cg26863842	rs3093974	ATP6V1G2-DDX39B;DDX39B	chr6:31538945	-6.04423	1.36469e-07	9.51221e-06	0.399122	FALSE		FALSE
cg03193472	rs12676497		chr8:22137023	6.04374	1.3672e-07	9.52435e-06	0.399083	FALSE		FALSE
cg21045802	rs3737502	EMC2	chr8:108443576	6.04286	1.37166e-07	9.54999e-06	0.399014	FALSE		FALSE
cg12858166	rs7905	HLA-DPA1	chr6:33065398	-6.04178	1.37719e-07	9.5831e-06	0.398928	TRUE	rs200239692	FALSE
cg19822309	rs10423928	GIPR	chr19:45678287	-6.04073	1.38257e-07	9.60971e-06	0.398845	FALSE		FALSE
cg19822309	rs1800437	GIPR	chr19:45678287	-6.04073	1.38257e-07	9.60971e-06	0.398845	FALSE		FALSE
cg13318071	rs12908343	MESP2	chr15:89776188	-6.03997	1.38651e-07	9.63166e-06	0.398784	FALSE		FALSE
cg12588880	rs62106670		chr2:8457028	-6.03785	1.3975e-07	9.70252e-06	0.398616	FALSE		FALSE
cg11566244	rs36211089	GSTP1	chr11:67584314	6.03575	1.40848e-07	9.76226e-06	0.398449	FALSE		FALSE
cg11566244	rs762803	GSTP1	chr11:67584314	6.03575	1.40848e-07	9.76226e-06	0.398449	FALSE		FALSE
cg23210118	rs11187723	SLC35G1	chr10:93893620	6.03593	1.40754e-07	9.76226e-06	0.398463	FALSE		FALSE
cg00098029	rs56298127		chr4:187063351	-6.0351	1.41186e-07	9.78016e-06	0.398397	FALSE		FALSE
cg08069147	GSA-rs7751606	SMIM8;GJB7	chr6:87322399	-6.03373	1.41912e-07	9.82492e-06	0.398288	FALSE		FALSE
cg07250080	rs3763346	TAP1;PSMB9	chr6:32854500	-6.032	1.42827e-07	9.88273e-06	0.398151	FALSE		FALSE
cg19117063	rs4248166	BTNL2	chr6:32397775	-6.03165	1.43015e-07	9.89018e-06	0.398123	TRUE	rs72847948	FALSE
cg11212038	rs4988340	BRIP1	chr17:61863464	6.03138	1.43156e-07	9.89441e-06	0.398102	FALSE		FALSE
cg25979994	GSA-rs3750585	CFAP46	chr10:132833754	6.03081	1.43461e-07	9.90992e-06	0.398056	FALSE		FALSE
cg19759883	rs2075268	WBP11;C12orf60	chr12:14803519	-6.03065	1.43549e-07	9.91041e-06	0.398043	FALSE		FALSE
cg02291365	rs60781382	IRX1P1	chr13:24743128	6.03022	1.43774e-07	9.92042e-06	0.39801	TRUE	rs540593515	FALSE
cg07844572	GSA-rs2584624	FTSJ3;PSMC5	chr17:63826692	6.02511	1.46535e-07	1.00996e-05	0.397604	FALSE		FALSE
cg07844572	GSA-rs2727287	FTSJ3;PSMC5	chr17:63826692	6.02511	1.46535e-07	1.00996e-05	0.397604	FALSE		FALSE
cg18811130	rs12266534	MGMT	chr10:129470621	6.02496	1.46618e-07	1.00997e-05	0.397591	FALSE		FALSE
cg20587168	rs10410943	ACTL9	chr19:8698478	6.02027	1.49198e-07	1.02717e-05	0.397219	FALSE		FALSE
cg24479752	rs9261201	ZNRD1-AS1	chr6:30037395	6.01823	1.50335e-07	1.03441e-05	0.397056	FALSE		FALSE
cg11993925	rs11879355	LYPD5	chr19:43802903	6.01498	1.52164e-07	1.04641e-05	0.396798	FALSE		FALSE
cg09735274	rs1110446	TRIM31-AS1;TRIM31	chr6:30103834	6.01336	1.53086e-07	1.05041e-05	0.396668	FALSE		FALSE
cg09735274	rs2240071	TRIM31-AS1;TRIM31	chr6:30103834	6.01336	1.53086e-07	1.05041e-05	0.396668	FALSE		FALSE
cg18963365	rs1826925	MFSD6L	chr17:8799504	6.01364	1.52926e-07	1.05041e-05	0.396691	FALSE		FALSE
cg27339840	rs6991958	ZC3H3;7SK;RP11-661A12.4	chr8:143541686	6.01353	1.52989e-07	1.05041e-05	0.396682	FALSE		FALSE
cg22698028	rs2672750	AHRR	chr5:400378	-6.00797	1.56187e-07	1.07109e-05	0.396239	FALSE		FALSE
cg26340725	rs11133333		chr4:54513600	6.00276	1.59244e-07	1.09145e-05	0.395824	FALSE		FALSE
cg01413790	rs10500276	CTC-523E23.5	chr19:34839275	-6.00065	1.605e-07	1.09945e-05	0.395656	FALSE		FALSE
cg03107917	rs4880484	ADARB2	chr10:1181909	6.00045	1.6062e-07	1.09966e-05	0.39564	FALSE		FALSE
cg06353069	rs6431548	AC104667.3;RAB17	chr2:237591437	5.99991	1.60938e-07	1.1011e-05	0.395598	FALSE		FALSE
cg07365299	GSA-rs6943314	DPP6	chr7:154894112	-5.99979	1.61009e-07	1.1011e-05	0.395588	FALSE		FALSE
cg13918754	rs2301753	RNF39	chr6:30071602	5.99887	1.61565e-07	1.10123e-05	0.395514	FALSE		FALSE
cg13918754	rs9261292	RNF39	chr6:30071602	5.99887	1.61565e-07	1.10123e-05	0.395514	FALSE		FALSE
cg13918754	rs9261294	RNF39	chr6:30071602	5.99887	1.61565e-07	1.10123e-05	0.395514	FALSE		FALSE
cg13918754	rs9261297	RNF39	chr6:30071602	5.99887	1.61565e-07	1.10123e-05	0.395514	FALSE		FALSE
cg13918754	rs9261298	RNF39	chr6:30071602	5.99887	1.61565e-07	1.10123e-05	0.395514	FALSE		FALSE
cg13918754	rs9261300	RNF39	chr6:30071602	5.99887	1.61565e-07	1.10123e-05	0.395514	FALSE		FALSE
cg09872737	rs2269426	TNXB;ATF6B	chr6:32108492	5.99851	1.61779e-07	1.10208e-05	0.395486	FALSE		FALSE
cg06032337	chr6:29648506	ZFP57	chr6:29680690	-5.99814	1.62002e-07	1.10299e-05	0.395456	TRUE	rs3129057	FALSE
cg00273198	GSA-rs11103366		chr9:136177451	-5.99504	1.63884e-07	1.11519e-05	0.395209	FALSE		FALSE
cg07861258	GSA-rs1243678		chr14:20624776	5.99305	1.65098e-07	1.12205e-05	0.39505	FALSE		FALSE
cg07861258	GSA-rs1243679		chr14:20624776	5.99305	1.65098e-07	1.12205e-05	0.39505	FALSE		FALSE
cg23406830	rs4733400	DCTN6;LEPROTL1	chr8:30155321	-5.99294	1.65165e-07	1.12205e-05	0.395042	FALSE		FALSE
cg01229865	rs1631350	ATP11A	chr13:112874436	-5.99228	1.65574e-07	1.12421e-05	0.394989	TRUE	rs181232762	FALSE
cg21657043	rs833810	RP5-1120P11.1	chr6:44067814	5.98816	1.68126e-07	1.14091e-05	0.39466	FALSE		FALSE
cg20065217	rs6699043		chr1:154940830	-5.98322	1.71243e-07	1.16085e-05	0.394266	FALSE		FALSE
cg26948751	rs1048412	PPP1R11	chr6:30065543	-5.98321	1.71254e-07	1.16085e-05	0.394265	FALSE		FALSE
cg13831136	rs1110446		chr6:30102564	-5.98264	1.71616e-07	1.16139e-05	0.394219	FALSE		FALSE
cg13831136	rs2240071		chr6:30102564	-5.98264	1.71616e-07	1.16139e-05	0.394219	FALSE		FALSE
cg27646965	rs6431564	RAMP1	chr2:237905389	5.98288	1.71458e-07	1.16139e-05	0.394239	FALSE		FALSE
cg11316904	rs17156573	CREB5	chr7:28315985	-5.98242	1.71755e-07	1.1617e-05	0.394202	FALSE		FALSE
cg10769989	rs13344462	CTB-167G5.6	chr19:53603633	5.98016	1.73205e-07	1.17086e-05	0.394021	FALSE		FALSE
cg14433983	rs936461	DRD4	chr11:636459	-5.97995	1.73341e-07	1.17113e-05	0.394005	FALSE		FALSE
cg09833475	rs2530411	PTPRN2	chr7:157671111	5.97935	1.73725e-07	1.17309e-05	0.393957	FALSE		FALSE
cg13893782	rs9376173	PDE7B;RP13-143G15.4	chr6:136037779	-5.97825	1.74437e-07	1.17663e-05	0.393869	FALSE		FALSE
cg22812413	rs1509559	C15orf26	chr15:81099400	5.97825	1.7444e-07	1.17663e-05	0.393869	FALSE		FALSE
cg12091567	GSA-rs75868869	LINC00674;AC145343.1;AC145343.2	chr17:68101636	-5.97766	1.7482e-07	1.17854e-05	0.393822	FALSE		FALSE
cg24926791	rs1042147	PSORS1C1	chr6:31114409	-5.97703	1.75232e-07	1.18067e-05	0.393771	TRUE	rs3130978	FALSE
cg09986316	rs582186	NRN1	chr6:6000884	-5.97658	1.75521e-07	1.18198e-05	0.393736	FALSE		FALSE
cg13693328	GSA-rs4908823	RP3-510D11.1	chr1:9196281	5.97537	1.76315e-07	1.18667e-05	0.393639	FALSE		FALSE
cg05936487	GSA-rs999798	ATAD5	chr17:30832391	5.97427	1.77038e-07	1.19089e-05	0.393551	FALSE		FALSE
cg21856784	rs17188113	TRIM15	chr6:30163436	-5.97139	1.78941e-07	1.20238e-05	0.393321	FALSE		FALSE
cg21856784	rs2074477	TRIM15	chr6:30163436	-5.97139	1.78941e-07	1.20238e-05	0.393321	FALSE		FALSE
cg03402351	rs11866792		chr16:11665635	5.97043	1.7958e-07	1.20536e-05	0.393244	FALSE		FALSE
cg17569032	rs2282654	CALCB	chr11:15076624	5.97053	1.79517e-07	1.20536e-05	0.393252	FALSE		FALSE
cg06463230	rs9802017	ARHGEF10	chr8:1831458	5.96143	1.85685e-07	1.24566e-05	0.392525	FALSE		FALSE
cg06061081	rs7129556	AQP11;CLNS1A	chr11:77588914	5.9597	1.86886e-07	1.24963e-05	0.392386	FALSE		FALSE
cg18930910	rs2301753	RNF39	chr6:30071373	5.9598	1.86817e-07	1.24963e-05	0.392394	FALSE		FALSE
cg18930910	rs9261292	RNF39	chr6:30071373	5.9598	1.86817e-07	1.24963e-05	0.392394	FALSE		FALSE
cg18930910	rs9261294	RNF39	chr6:30071373	5.9598	1.86817e-07	1.24963e-05	0.392394	FALSE		FALSE
cg18930910	rs9261297	RNF39	chr6:30071373	5.9598	1.86817e-07	1.24963e-05	0.392394	FALSE		FALSE
cg18930910	rs9261298	RNF39	chr6:30071373	5.9598	1.86817e-07	1.24963e-05	0.392394	FALSE		FALSE
cg03293507	rs2301753	RNF39	chr6:30071197	5.95653	1.891e-07	1.26101e-05	0.392132	FALSE		FALSE
cg03293507	rs9261292	RNF39	chr6:30071197	5.95653	1.891e-07	1.26101e-05	0.392132	FALSE		FALSE
cg03293507	rs9261294	RNF39	chr6:30071197	5.95653	1.891e-07	1.26101e-05	0.392132	FALSE		FALSE
cg03293507	rs9261297	RNF39	chr6:30071197	5.95653	1.891e-07	1.26101e-05	0.392132	FALSE		FALSE
cg03293507	rs9261298	RNF39	chr6:30071197	5.95653	1.891e-07	1.26101e-05	0.392132	FALSE		FALSE
cg00290483	rs4789240	SDK2;RP11-277J6.2	chr17:73642889	5.95559	1.89758e-07	1.26472e-05	0.392058	FALSE		FALSE
cg23375598	GSA-rs7147255		chr14:104196039	-5.95396	1.90917e-07	1.27175e-05	0.391926	FALSE		FALSE
cg02593098	rs12703712	PPP1R2P6	chr7:140292742	5.9515	1.92669e-07	1.28196e-05	0.391729	FALSE		FALSE
cg04623837	rs2071568	HCG9	chr6:29975636	5.95137	1.92761e-07	1.28196e-05	0.391719	FALSE		FALSE
cg04623837	rs6903753	HCG9	chr6:29975636	5.95137	1.92761e-07	1.28196e-05	0.391719	FALSE		FALSE
cg24743290	rs10831309	RP11-712B9.2	chr11:95149282	-5.94925	1.94281e-07	1.29137e-05	0.39155	FALSE		FALSE
cg24083324	rs340839	PROX1-AS1;PROX1	chr1:213989260	5.94847	1.94849e-07	1.29445e-05	0.391487	FALSE		FALSE
cg11342234	rs231351	KCNQ1OT1;KCNQ1	chr11:2689607	-5.94778	1.95343e-07	1.29703e-05	0.391432	FALSE		FALSE
cg01666796	rs975210	TLE3	chr15:70071987	-5.94715	1.95804e-07	1.29939e-05	0.391381	TRUE	rs147741433	FALSE
cg14747086	rs1108052		chr6:30102309	-5.94533	1.9713e-07	1.30749e-05	0.391236	FALSE		FALSE
cg01203766	rs17196961	PSORS1C1	chr6:31128022	-5.94372	1.98314e-07	1.31464e-05	0.391107	TRUE	rs9263715	FALSE
cg26264419	GSA-rs61874877		chr10:116771446	5.94222	1.99418e-07	1.32124e-05	0.390987	TRUE	rs73380885	FALSE
cg09504384	rs4747009	LRRC20	chr10:70353803	-5.93954	2.01416e-07	1.33317e-05	0.390772	TRUE	rs7070257	FALSE
cg16591816	GSA-rs3800550	LINC00574;LINC00242	chr6:169790817	5.93952	2.01434e-07	1.33317e-05	0.39077	FALSE		FALSE
cg15416440	rs61963305	COL4A1	chr13:110247648	-5.93771	2.02787e-07	1.3414e-05	0.390625	FALSE		FALSE
cg25301532	rs1111032	KCNK15	chr20:44750311	-5.93505	2.048e-07	1.35326e-05	0.390412	FALSE		FALSE
cg25301532	rs6073537	KCNK15	chr20:44750311	-5.93505	2.048e-07	1.35326e-05	0.390412	FALSE		FALSE
cg18277231	rs16937996		chr11:44538380	-5.93431	2.05361e-07	1.35624e-05	0.390353	FALSE		FALSE
cg25410789	rs4757881	NAV2	chr11:20032212	-5.93055	2.08249e-07	1.37458e-05	0.390051	TRUE	rs113197051	FALSE
cg04007531	GSA-rs9260736		chr6:29965733	5.93025	2.08485e-07	1.3754e-05	0.390026	FALSE		FALSE
cg07405796	rs2021723	TRIM40	chr6:30136774	5.9296	2.08983e-07	1.37721e-05	0.389975	FALSE		FALSE
cg07405796	rs2021731	TRIM40	chr6:30136774	5.9296	2.08983e-07	1.37721e-05	0.389975	FALSE		FALSE
cg16582419	rs2301753	RNF39	chr6:30071220	5.92825	2.1004e-07	1.37975e-05	0.389866	FALSE		FALSE
cg16582419	rs9261292	RNF39	chr6:30071220	5.92825	2.1004e-07	1.37975e-05	0.389866	FALSE		FALSE
cg16582419	rs9261294	RNF39	chr6:30071220	5.92825	2.1004e-07	1.37975e-05	0.389866	FALSE		FALSE
cg16582419	rs9261297	RNF39	chr6:30071220	5.92825	2.1004e-07	1.37975e-05	0.389866	FALSE		FALSE
cg16582419	rs9261298	RNF39	chr6:30071220	5.92825	2.1004e-07	1.37975e-05	0.389866	FALSE		FALSE
cg27665123	GSA-rs28932168	LOH12CR1	chr12:12465898	-5.92855	2.09803e-07	1.37975e-05	0.38989	FALSE		FALSE
cg02791903	rs3095239	TCF19;CCHCR1	chr6:31158506	-5.92786	2.10339e-07	1.38098e-05	0.389835	FALSE		FALSE
cg09279736	rs2301753	RNF39	chr6:30071625	5.92623	2.11617e-07	1.38494e-05	0.389704	FALSE		FALSE
cg09279736	rs9261292	RNF39	chr6:30071625	5.92623	2.11617e-07	1.38494e-05	0.389704	FALSE		FALSE
cg09279736	rs9261294	RNF39	chr6:30071625	5.92623	2.11617e-07	1.38494e-05	0.389704	FALSE		FALSE
cg09279736	rs9261297	RNF39	chr6:30071625	5.92623	2.11617e-07	1.38494e-05	0.389704	FALSE		FALSE
cg09279736	rs9261298	RNF39	chr6:30071625	5.92623	2.11617e-07	1.38494e-05	0.389704	FALSE		FALSE
cg09279736	rs9261300	RNF39	chr6:30071625	5.92623	2.11617e-07	1.38494e-05	0.389704	FALSE		FALSE
cg09368485	rs7768931	HLA-J;HCG4P3;ZNRD1-AS1	chr6:30006244	5.92593	2.11852e-07	1.38574e-05	0.38968	FALSE		FALSE
cg23688827	rs3007722		chr1:18441281	-5.92573	2.12007e-07	1.38602e-05	0.389664	TRUE	rs16861969	FALSE
cg14534884	GSA-rs7858308		chr9:87308629	-5.9246	2.129e-07	1.39112e-05	0.389573	FALSE		FALSE
cg05914034	rs4724701	FBXL18	chr7:5488547	5.92408	2.13315e-07	1.39309e-05	0.389531	FALSE		FALSE
cg20702875	rs12512874		chr4:8641302	-5.92112	2.15672e-07	1.40774e-05	0.389293	TRUE	rs12510491	FALSE
cg14747086	rs1110446		chr6:30102309	-5.91752	2.18571e-07	1.42515e-05	0.389004	FALSE		FALSE
cg14747086	rs2240071		chr6:30102309	-5.91752	2.18571e-07	1.42515e-05	0.389004	FALSE		FALSE
cg17544584	exm2266518	AC004692.4;HECW1	chr7:43249171	-5.91609	2.19735e-07	1.43198e-05	0.388889	FALSE		FALSE
cg00933538	rs9267810	PPT2-EGFL8;PRRT1;PPT2	chr6:32153693	5.91445	2.21076e-07	1.43996e-05	0.388758	FALSE		FALSE
cg16903000	rs2465136	AGRN;RP11-54O7.14	chr1:1054912	5.91393	2.215e-07	1.44196e-05	0.388716	FALSE		FALSE
cg07250080	rs3763347	TAP1;PSMB9	chr6:32854500	-5.91336	2.21965e-07	1.44423e-05	0.388671	FALSE		FALSE
cg03549618	rs12432476		chr14:35369770	5.9122	2.22922e-07	1.44969e-05	0.388578	FALSE		FALSE
cg03570577	rs1629068	HLA-V	chr6:29797546	-5.91185	2.2322e-07	1.45086e-05	0.388549	FALSE		FALSE
cg24631222	rs684513	CHRNA5	chr15:78566081	5.91163	2.23398e-07	1.45125e-05	0.388531	FALSE		FALSE
cg15513708	rs3625	JDP2	chr14:75437939	-5.91134	2.23642e-07	1.45207e-05	0.388508	FALSE		FALSE
