## Supplementary Tables for "Hypomethylation of miR-17-92 cluster in lupus T cells and no significant role for genetic factors in the lupus-associated DNA methylation signature" (part 2 of 3)

### Sheet: ST6 (continued)
Supplementary Table 6. Cis-meQTLs in naive CD4+ T cells of healthy controls (n = 68). A linear model was constructed controlling for age, top four medication components, and top ten genotype principal components in Matrix eQTL. Cis-meQTLs were defined as a CpG and the associated SNP being within 1000bp of each other. P-values were adjusted using Benjamini and Hochberg false discovery rate. An FDR-adjusted P-value < 0.05 was considered statistically significant.
cg01987393	rs12532198		chr7:155847842	-5.91045	2.24379e-07	1.45609e-05	0.388436	FALSE		FALSE
cg09879458	rs1863270	RORA	chr15:60720110	5.90905	2.25545e-07	1.46288e-05	0.388324	FALSE		FALSE
cg21953905	rs9627883		chr22:49169572	5.90887	2.25701e-07	1.46313e-05	0.388309	FALSE		FALSE
cg11973900	rs3753555	KIAA0040	chr1:175193173	5.89982	2.33404e-07	1.51227e-05	0.387581	FALSE		FALSE
cg24310133	GSA-rs4407796	SLC37A3	chr7:140398778	5.89875	2.34332e-07	1.51748e-05	0.387495	FALSE		FALSE
cg23712018	rs2301753	RNF39	chr6:30071354	5.89702	2.35838e-07	1.52323e-05	0.387356	FALSE		FALSE
cg23712018	rs9261292	RNF39	chr6:30071354	5.89702	2.35838e-07	1.52323e-05	0.387356	FALSE		FALSE
cg23712018	rs9261294	RNF39	chr6:30071354	5.89702	2.35838e-07	1.52323e-05	0.387356	FALSE		FALSE
cg23712018	rs9261297	RNF39	chr6:30071354	5.89702	2.35838e-07	1.52323e-05	0.387356	FALSE		FALSE
cg23712018	rs9261298	RNF39	chr6:30071354	5.89702	2.35838e-07	1.52323e-05	0.387356	FALSE		FALSE
cg01864069	rs2277468		chr14:102558009	5.89537	2.37283e-07	1.53176e-05	0.387224	TRUE	rs61669995	FALSE
cg01710450	rs659974	CPNE7	chr16:89595995	-5.89215	2.40139e-07	1.54939e-05	0.386964	FALSE		FALSE
cg13650654	rs634742	NLRP7	chr19:54923695	-5.89165	2.40581e-07	1.55142e-05	0.386924	FALSE		FALSE
cg13808979	rs3095302	PSORS1C1	chr6:31125375	-5.8901	2.4197e-07	1.55875e-05	0.386799	TRUE	rs371094847	FALSE
cg13808979	rs3131003	PSORS1C1	chr6:31125375	-5.8901	2.4197e-07	1.55875e-05	0.386799	TRUE	rs371094847	FALSE
cg03127349	rs7088786		chr10:30812186	5.88387	2.47617e-07	1.5943e-05	0.386298	FALSE		FALSE
cg09340386	rs62114609	AC144450.1	chr2:1602181	5.88358	2.47891e-07	1.59523e-05	0.386274	FALSE		FALSE
cg07518330	rs4906284		chr14:103158064	-5.87526	2.55655e-07	1.64433e-05	0.385603	FALSE		FALSE
cg03356492	rs10502673	CELF4	chr18:37482574	-5.8737	2.57137e-07	1.653e-05	0.385477	FALSE		FALSE
cg17888390	rs10748781		chr10:99523058	5.87307	2.57735e-07	1.65598e-05	0.385426	FALSE		FALSE
cg04351776	rs1686419	PDIA6	chr2:10811824	-5.87028	2.60415e-07	1.67233e-05	0.385201	FALSE		FALSE
cg03540028	rs2309107	RIPK4	chr21:41763816	-5.86957	2.61097e-07	1.67496e-05	0.385144	FALSE		FALSE
cg23237972	rs12135242		chr1:38816053	5.86967	2.61001e-07	1.67496e-05	0.385152	FALSE		FALSE
cg18764513	rs2073344	SLC7A7	chr14:22823067	5.86819	2.62438e-07	1.68269e-05	0.385033	FALSE		FALSE
cg26435670	GSA-rs3905377	BMPR1A;RP11-359E3.4	chr10:86755582	-5.865	2.6556e-07	1.70182e-05	0.384775	FALSE		FALSE
cg00468125	rs4880352	STK32C	chr10:132232561	5.86277	2.67765e-07	1.71506e-05	0.384595	FALSE		FALSE
cg07028869	rs2270741	DNAJC22	chr12:49347380	5.86214	2.68384e-07	1.71813e-05	0.384545	FALSE		FALSE
cg25945090	GSA-rs751731	CEP89;C19orf40	chr19:32972113	5.86023	2.70296e-07	1.72947e-05	0.38439	FALSE		FALSE
cg00566209	rs13020943		chr2:716388	-5.85975	2.70777e-07	1.73165e-05	0.384351	FALSE		FALSE
cg14288848	rs3130100	TAPBP;ZBTB22	chr6:33315095	-5.85875	2.71775e-07	1.73713e-05	0.384271	FALSE		FALSE
cg26858414	rs3130980	PSORS1C1;CDSN	chr6:31115544	5.85753	2.73004e-07	1.74408e-05	0.384172	FALSE		FALSE
cg03368362	rs2301234	MT1X;MT1A;RP11-343H19.2	chr16:56682098	-5.85676	2.73791e-07	1.74821e-05	0.38411	FALSE		FALSE
cg03368362	GSA-rs1599933	MT1X;MT1A;RP11-343H19.2	chr16:56682098	-5.8558	2.74768e-07	1.75353e-05	0.384032	FALSE		FALSE
cg09251764	rs955461	XAF1	chr17:6755750	5.85505	2.75531e-07	1.7575e-05	0.383971	TRUE	rs145239316	FALSE
cg19471655	rs1275221	CTB-147C22.9;KLK7	chr19:50983852	5.85472	2.75866e-07	1.75872e-05	0.383945	FALSE		FALSE
cg11273655	rs2080967		chr5:181070113	-5.85372	2.76889e-07	1.76401e-05	0.383864	FALSE		FALSE
cg13763550	GSA-rs77430528	HMOX2;NMRAL1	chr16:4474221	5.85363	2.76982e-07	1.76401e-05	0.383857	FALSE		FALSE
cg06872047	rs16867690	GABBR1	chr6:29617801	-5.85009	2.80631e-07	1.78633e-05	0.383571	FALSE		FALSE
cg07660236	rs1005125	ZSCAN12	chr6:28400105	5.84917	2.81593e-07	1.79152e-05	0.383496	FALSE		FALSE
cg04518186	rs7129556	AQP11;CLNS1A	chr11:77588916	5.84737	2.8348e-07	1.8026e-05	0.383351	FALSE		FALSE
cg06598544	rs1048100	COL9A3	chr20:62840794	-5.84444	2.86573e-07	1.82132e-05	0.383114	FALSE		FALSE
cg09472430	rs12975216	MUM1	chr19:1310536	-5.8432	2.87881e-07	1.82776e-05	0.383014	TRUE	rs12710060	FALSE
cg17881007	rs12533730	WDR86-AS1;WDR86	chr7:151408935	5.84323	2.87856e-07	1.82776e-05	0.383016	FALSE		FALSE
cg08683644	rs874304		chr10:44357643	5.83888	2.92522e-07	1.85627e-05	0.382665	FALSE		FALSE
cg27179571	rs75701347	KRBA1	chr7:149722730	-5.83688	2.94706e-07	1.86916e-05	0.382502	FALSE		FALSE
cg08513422	rs241430	XXbac-BPG246D15.9;TAP2	chr6:32834414	5.83643	2.95187e-07	1.87125e-05	0.382466	FALSE		FALSE
cg08873628	rs3753555	KIAA0040	chr1:175193210	5.83623	2.95406e-07	1.87167e-05	0.38245	FALSE		FALSE
cg21723184	rs892149	CPT1C;CTB-33G10.6	chr19:49691854	5.83408	2.97772e-07	1.88569e-05	0.382276	FALSE		FALSE
cg24203800	rs1826925	MFSD6L	chr17:8799549	5.83265	2.99347e-07	1.89469e-05	0.38216	FALSE		FALSE
cg18052511	GSA-rs2856757	RP11-24F11.2	chr3:46368730	-5.83229	2.9975e-07	1.89627e-05	0.382131	FALSE		FALSE
cg05779595	rs9324268		chr13:112182316	-5.82838	3.04118e-07	1.92193e-05	0.381814	TRUE	rs9577308	FALSE
cg07964754	rs2967870	COTL1	chr16:84616595	5.82839	3.04111e-07	1.92193e-05	0.381815	FALSE		FALSE
cg25752492	rs9355447		chr6:163920214	5.8276	3.04999e-07	1.92651e-05	0.381751	FALSE		FALSE
cg20469689	GSA-rs2276042	P2RX3	chr11:57350191	-5.82671	3.0601e-07	1.93191e-05	0.381679	FALSE		FALSE
cg10047041	rs7961210		chr12:3337614	-5.82276	3.1051e-07	1.95931e-05	0.381359	FALSE		FALSE
cg13824500	rs1022907	VTI1A	chr10:112634476	-5.82217	3.1119e-07	1.9626e-05	0.381311	FALSE		FALSE
cg22546130	rs4633	MIR4761;COMT	chr22:19962502	5.82059	3.13013e-07	1.97308e-05	0.381183	FALSE		FALSE
cg11349980	rs11253543		chr10:970754	-5.82003	3.13663e-07	1.97617e-05	0.381138	FALSE		FALSE
cg19719478	rs4763975	LINC01559	chr12:13376283	5.81921	3.1462e-07	1.98119e-05	0.381071	FALSE		FALSE
cg24975642	rs2660369	NCOR2	chr12:124388800	5.81841	3.15545e-07	1.98598e-05	0.381006	FALSE		FALSE
cg27068143	rs6311	HTR2A	chr13:46897128	-5.81828	3.15703e-07	1.98598e-05	0.380995	FALSE		FALSE
cg19838043	GSA-rs2295147	ZFYVE21	chr14:103729700	5.81803	3.15986e-07	1.98675e-05	0.380976	FALSE		FALSE
cg23003315	rs1108052		chr6:30102331	-5.81789	3.1615e-07	1.98677e-05	0.380964	FALSE		FALSE
cg25257766	GSA-rs2267592	PARVB	chr22:44024847	-5.81447	3.20178e-07	2.01105e-05	0.380687	FALSE		FALSE
cg13773741	rs3930968	GAS7	chr17:10064181	5.81378	3.20996e-07	2.01516e-05	0.380631	FALSE		FALSE
cg04263702	rs4724701	FBXL18	chr7:5488634	5.8127	3.2228e-07	2.02219e-05	0.380543	FALSE		FALSE
cg08783468	GSA-rs9940283	PPL	chr16:4948978	-5.81253	3.2248e-07	2.02242e-05	0.38053	TRUE	rs66844032	FALSE
cg26554646	rs4257991	GINS4	chr8:41529117	5.81175	3.23418e-07	2.02727e-05	0.380466	FALSE		FALSE
cg03987842	rs2305811	SLC7A6OS;SLC7A6	chr16:68287954	-5.81038	3.25056e-07	2.0365e-05	0.380355	TRUE	rs2305811	FALSE
cg12486814	GSA-rs16832884	SDHC;CFAP126	chr1:161367912	5.80898	3.26741e-07	2.04602e-05	0.380242	FALSE		FALSE
cg14801238	GSA-rs3873388	HLA-C;XXbac-BPG248L24.10	chr6:31307886	5.80434	3.32407e-07	2.08044e-05	0.379865	FALSE		FALSE
cg20011360	rs62299698	C4orf19	chr4:37584037	5.80288	3.34205e-07	2.09063e-05	0.379746	TRUE	rs142083679	FALSE
cg14602393	rs12824438		chr12:132766818	5.80218	3.35062e-07	2.09493e-05	0.37969	FALSE		FALSE
cg24579896	rs28409547	KTN1-AS1;KTN1	chr14:55581245	5.79589	3.42953e-07	2.14318e-05	0.379179	FALSE		FALSE
cg11987759	GSA-rs9530	GUSB	chr7:65960875	-5.79226	3.47582e-07	2.17101e-05	0.378884	FALSE		FALSE
cg01584086	rs10840392	AMPD3	chr11:10352170	5.7888	3.52051e-07	2.19669e-05	0.378603	FALSE		FALSE
cg02867402	rs11702402	DSCAM	chr21:40144339	5.78884	3.52002e-07	2.19669e-05	0.378606	FALSE		FALSE
cg04832450	GSA-rs247884	ATP2C2	chr16:84453471	-5.78742	3.53861e-07	2.20687e-05	0.37849	FALSE		FALSE
cg08825200	GSA-rs10936997	KCNMB3	chr3:179267052	-5.78496	3.57086e-07	2.22248e-05	0.378291	FALSE		FALSE
cg13934625	rs4776010	GNB5;RP11-430B1.2	chr15:52180572	-5.78534	3.5659e-07	2.22248e-05	0.378321	FALSE		FALSE
cg15081722	rs2820642	ADARB2	chr10:1475144	-5.78497	3.57068e-07	2.22248e-05	0.378292	FALSE		FALSE
cg15732149	GSA-rs1354942	CD55	chr1:207335988	5.78503	3.56997e-07	2.22248e-05	0.378296	FALSE		FALSE
cg14356550	rs34976233	KLHDC7A	chr1:18481607	-5.78431	3.5795e-07	2.22673e-05	0.378237	FALSE		FALSE
cg08669168	rs60716049	SCFD2	chr4:52891493	-5.78397	3.58397e-07	2.22694e-05	0.37821	TRUE	rs62336823	FALSE
cg12958561	GSA-rs35746350		chr4:26459255	5.7839	3.58491e-07	2.22694e-05	0.378204	FALSE		FALSE
cg18755616	rs6682291	KCNN3	chr1:154761015	-5.78387	3.58525e-07	2.22694e-05	0.378202	FALSE		FALSE
cg26858414	rs3095297	PSORS1C1;CDSN	chr6:31115544	5.78293	3.59774e-07	2.23357e-05	0.378126	FALSE		FALSE
cg13333800	rs73330467	GRAMD3	chr5:126358725	5.78254	3.60288e-07	2.23564e-05	0.378094	FALSE		FALSE
cg10930308	rs2301753	RNF39	chr6:30071698	5.7804	3.63154e-07	2.2455e-05	0.37792	FALSE		FALSE
cg10930308	rs9261292	RNF39	chr6:30071698	5.7804	3.63154e-07	2.2455e-05	0.37792	FALSE		FALSE
cg10930308	rs9261294	RNF39	chr6:30071698	5.7804	3.63154e-07	2.2455e-05	0.37792	FALSE		FALSE
cg10930308	rs9261297	RNF39	chr6:30071698	5.7804	3.63154e-07	2.2455e-05	0.37792	FALSE		FALSE
cg10930308	rs9261298	RNF39	chr6:30071698	5.7804	3.63154e-07	2.2455e-05	0.37792	FALSE		FALSE
cg10930308	rs9261300	RNF39	chr6:30071698	5.7804	3.63154e-07	2.2455e-05	0.37792	FALSE		FALSE
cg27170260	rs3762352	C1orf109	chr1:37690902	5.78045	3.63089e-07	2.2455e-05	0.377924	FALSE		FALSE
cg05275752	rs3821023	GALM	chr2:38665744	-5.77868	3.65464e-07	2.25866e-05	0.37778	FALSE		FALSE
cg10881242	GSA-rs41499145		chr5:171630277	5.77774	3.66744e-07	2.26543e-05	0.377703	FALSE		FALSE
cg00134212	rs2853741	TYMS;TYMSOS;RP11-806L2.5	chr18:657360	-5.7763	3.68701e-07	2.27638e-05	0.377586	FALSE		FALSE
cg08774009	GSA-rs6471752		chr8:48396533	-5.77313	3.73039e-07	2.302e-05	0.377328	FALSE		FALSE
cg06792044	rs6493352	MTMR10;FAN1	chr15:30941876	-5.77259	3.7379e-07	2.30549e-05	0.377284	FALSE		FALSE
cg03782043	rs3132682	RNF39	chr6:30076428	5.77211	3.7445e-07	2.3084e-05	0.377245	FALSE		FALSE
cg13436843	rs1110446	TRIM31-AS1;TRIM31	chr6:30103823	5.76874	3.79135e-07	2.33495e-05	0.376971	FALSE		FALSE
cg13436843	rs2240071	TRIM31-AS1;TRIM31	chr6:30103823	5.76874	3.79135e-07	2.33495e-05	0.376971	FALSE		FALSE
cg21208029	rs12893498	STYX	chr14:52729658	-5.76841	3.79603e-07	2.33666e-05	0.376944	FALSE		FALSE
cg07935287	rs501415	TXNL1;WDR7	chr18:56651115	5.76749	3.80891e-07	2.34342e-05	0.376869	FALSE		FALSE
cg00339441	rs12359907	RBM20	chr10:110672090	5.76717	3.81349e-07	2.34507e-05	0.376843	FALSE		FALSE
cg04754615	rs7766862	TNXB	chr6:32064945	-5.76597	3.8304e-07	2.35429e-05	0.376745	FALSE		FALSE
cg08381918	rs2236696	PRDM15	chr21:41801680	-5.76522	3.84099e-07	2.35962e-05	0.376684	FALSE		FALSE
cg17811857	rs7447732	RP11-175K6.1	chr5:159102146	5.76344	3.86625e-07	2.37396e-05	0.376539	FALSE		FALSE
cg26138978	rs9520094	EFNB2	chr13:106530743	-5.76276	3.87598e-07	2.37875e-05	0.376484	FALSE		FALSE
cg00156551	rs62477472	ARHGEF10	chr8:1832157	-5.76259	3.87843e-07	2.37892e-05	0.37647	FALSE		FALSE
cg15233074	rs3129317		chr4:3286373	-5.76248	3.88012e-07	2.37892e-05	0.37646	FALSE		FALSE
cg18970824	GSA-rs7147255		chr14:104196064	-5.76226	3.88322e-07	2.37963e-05	0.376443	FALSE		FALSE
cg14817490	rs11738344	AHRR	chr5:392804	5.75847	3.93797e-07	2.41199e-05	0.376134	FALSE		FALSE
cg08115556	rs6988905	DENND3;RP11-809O17.1	chr8:141127822	-5.75726	3.95558e-07	2.42157e-05	0.376035	FALSE		FALSE
cg10930308	rs11753939	RNF39	chr6:30071698	5.75707	3.95829e-07	2.42202e-05	0.37602	FALSE		FALSE
cg27119004	rs2303763	FBXO31	chr16:87343244	5.75562	3.97959e-07	2.43385e-05	0.375902	FALSE		FALSE
cg05828497	rs4695845	HAND2-AS1	chr4:173536540	-5.75516	3.98639e-07	2.4368e-05	0.375864	FALSE		FALSE
cg07791160	rs2725299		chr4:26463075	5.75352	4.01051e-07	2.45033e-05	0.375731	FALSE		FALSE
cg01012836	rs551601	TMEM132B	chr12:125326220	5.75274	4.02206e-07	2.45495e-05	0.375667	TRUE	rs9634137	FALSE
cg07404485	GSA-rs854570	PON1	chr7:95324340	-5.75276	4.02181e-07	2.45495e-05	0.375669	FALSE		FALSE
cg12633154	rs11753939	RNF39	chr6:30071657	5.75012	4.06116e-07	2.47759e-05	0.375454	FALSE		FALSE
cg06687732	GSA-rs1678868	AC024592.12;NDUFA11	chr19:5892448	5.74827	4.08897e-07	2.4933e-05	0.375303	TRUE	rs77158620	FALSE
cg11395954	rs34731155	RP11-448P19.1	chr11:133788113	5.74814	4.09096e-07	2.4933e-05	0.375292	FALSE		FALSE
cg00539347	rs713875	RP3-438O4.4	chr22:30196306	5.7464	4.11727e-07	2.5081e-05	0.37515	FALSE		FALSE
cg24647031	rs1000137	PTPRN2	chr7:157851467	5.74597	4.12393e-07	2.51091e-05	0.375115	FALSE		FALSE
cg11630169	rs2764980	RP11-298E9.6	chr10:3241654	-5.74463	4.1443e-07	2.52207e-05	0.375006	TRUE	rs115091641	FALSE
cg00321082	rs7209950	AATK	chr17:81159463	-5.74381	4.15692e-07	2.5285e-05	0.374938	FALSE		FALSE
cg15426459	rs13267552		chr8:11955701	5.7378	4.2501e-07	2.5839e-05	0.374448	FALSE		FALSE
cg05238530	rs2074447	POLR2E	chr19:1096021	5.73576	4.28211e-07	2.60208e-05	0.374282	FALSE		FALSE
cg03321043	rs70991108	MSH3;DHFR	chr5:80654681	5.72942	4.3835e-07	2.66238e-05	0.373764	FALSE		FALSE
cg02036364	rs8044982	NDRG4	chr16:58487538	-5.72845	4.3993e-07	2.67066e-05	0.373684	FALSE		FALSE
cg01335087	rs6269	MIR4761;COMT	chr22:19962642	-5.72544	4.44836e-07	2.69862e-05	0.373438	TRUE	rs74745580	FALSE
cg13931663	rs1556478	LIPA	chr10:89223889	5.72535	4.44975e-07	2.69862e-05	0.373431	FALSE		FALSE
cg16857134	GSA-rs2253940	DKFZp434J0226	chr19:46209034	5.72421	4.46858e-07	2.70871e-05	0.373338	FALSE		FALSE
cg00720829	rs17188113	TRIM15	chr6:30163441	-5.72276	4.49249e-07	2.72053e-05	0.373219	FALSE		FALSE
cg00720829	rs2074477	TRIM15	chr6:30163441	-5.72276	4.49249e-07	2.72053e-05	0.373219	FALSE		FALSE
cg07500325	rs4819138	PCBP3	chr21:45642349	-5.72253	4.49625e-07	2.72147e-05	0.373201	FALSE		FALSE
cg06784594	GSA-rs9933337	GDE1;CCP110	chr16:19522492	-5.72006	4.53738e-07	2.74501e-05	0.372999	FALSE		FALSE
cg02295216	GSA-rs16956627	CKLF;CKLF-CMTM1;TK2	chr16:66551306	-5.71992	4.53979e-07	2.74513e-05	0.372987	FALSE		FALSE
cg27228210	rs2372569	AC012668.2	chr2:215555294	-5.71833	4.56654e-07	2.75995e-05	0.372857	FALSE		FALSE
cg18144560	rs3130100	TAPBP;ZBTB22	chr6:33315292	-5.71798	4.57244e-07	2.76216e-05	0.372828	FALSE		FALSE
cg05342682	GSA-rs854570	PON1	chr7:95324367	-5.71729	4.58408e-07	2.76783e-05	0.372772	FALSE		FALSE
cg10433463	rs3820011	CFAP74	chr1:1957659	5.71464	4.62896e-07	2.79356e-05	0.372556	FALSE		FALSE
cg24479752	GSA-rs9261203	ZNRD1-AS1	chr6:30037395	5.71161	4.68101e-07	2.82359e-05	0.372307	FALSE		FALSE
cg03420970	rs992660	IFFO2	chr1:18935183	5.71112	4.68946e-07	2.8273e-05	0.372267	TRUE	rs76806070	FALSE
cg20100006	GSA-rs60281906	FAM20C	chr7:231370	-5.71041	4.70174e-07	2.83332e-05	0.372209	FALSE		FALSE
cg18735473	rs6507201	CELF4	chr18:37435982	5.71015	4.70627e-07	2.83466e-05	0.372188	FALSE		FALSE
cg07007382	rs5021728		chr6:32610292	-5.70994	4.70992e-07	2.83548e-05	0.372171	FALSE		FALSE
cg13688770	rs3135143	ZFYVE28	chr4:2365409	-5.70914	4.72391e-07	2.84251e-05	0.372105	FALSE		FALSE
cg08644045	GSA-rs10937930	DOK7	chr4:3493613	-5.70826	4.73918e-07	2.85031e-05	0.372033	FALSE		FALSE
cg20152309	rs11010286		chr10:35765326	-5.70705	4.76041e-07	2.86168e-05	0.371934	FALSE		FALSE
cg20681877	rs11805932	CAMTA1	chr1:7461089	5.70556	4.78662e-07	2.87603e-05	0.371812	TRUE	rs556244136	FALSE
cg03343571	rs2301753	RNF39	chr6:30071397	5.7026	4.83914e-07	2.90052e-05	0.371569	FALSE		FALSE
cg03343571	rs9261292	RNF39	chr6:30071397	5.7026	4.83914e-07	2.90052e-05	0.371569	FALSE		FALSE
cg03343571	rs9261294	RNF39	chr6:30071397	5.7026	4.83914e-07	2.90052e-05	0.371569	FALSE		FALSE
cg03343571	rs9261297	RNF39	chr6:30071397	5.7026	4.83914e-07	2.90052e-05	0.371569	FALSE		FALSE
cg03343571	rs9261298	RNF39	chr6:30071397	5.7026	4.83914e-07	2.90052e-05	0.371569	FALSE		FALSE
cg20027946	rs13107078	TRIM2	chr4:153253172	-5.70018	4.88241e-07	2.92503e-05	0.371371	TRUE	rs13107917	FALSE
cg16753237	rs14004	HLA-DRA	chr6:32439911	5.69995	4.88658e-07	2.92611e-05	0.371352	FALSE		FALSE
cg21830368	rs35971812	SEPT9;RP11-936I5.1	chr17:77377244	-5.69868	4.90947e-07	2.93839e-05	0.371249	FALSE		FALSE
cg11588317	GSA-rs1939471	MAML2	chr11:96103955	5.69608	4.95678e-07	2.96526e-05	0.371035	FALSE		FALSE
cg18182981	rs2745636		chr6:1449163	5.69278	5.01726e-07	2.99999e-05	0.370765	TRUE	rs2068836	FALSE
cg15999636	rs4371022	RNF6	chr13:26188922	-5.69169	5.03746e-07	3.0106e-05	0.370676	FALSE		FALSE
cg04031093	rs6698720		chr1:232891377	-5.68752	5.11551e-07	3.05577e-05	0.370334	FALSE		FALSE
cg17509989	rs11746443	RGS14	chr5:177371047	5.68609	5.14242e-07	3.07036e-05	0.370217	FALSE		FALSE
cg12104098	rs73672607	NRG1	chr8:32764803	-5.68478	5.16737e-07	3.08376e-05	0.370109	TRUE	rs16879952	FALSE
cg09192369	rs4984643	TPSP2	chr16:1289780	5.68347	5.19229e-07	3.09713e-05	0.370002	FALSE		FALSE
cg22210337	rs11022157	C11orf21;TSPAN32	chr11:2301577	-5.68321	5.19741e-07	3.09868e-05	0.36998	FALSE		FALSE
cg12673453	rs1793137	SCN4B	chr11:118145542	-5.68059	5.24777e-07	3.12719e-05	0.369765	FALSE		FALSE
cg21831463	rs665506	FLJ40288	chr7:132688080	-5.68022	5.25478e-07	3.12986e-05	0.369735	FALSE		FALSE
cg10411146	rs3809109	ATHL1	chr11:289965	-5.67829	5.29227e-07	3.15066e-05	0.369577	FALSE		FALSE
cg23224191	rs3130055	MCCD1	chr6:31529636	-5.67514	5.3541e-07	3.18593e-05	0.369318	FALSE		FALSE
cg02997394	rs7247420	ANKRD27	chr19:32605667	5.67359	5.38478e-07	3.20264e-05	0.369191	FALSE		FALSE
cg22437284	GSA-rs7275012	SRC	chr20:37344132	-5.67052	5.44578e-07	3.23736e-05	0.368939	FALSE		FALSE
cg06379435	rs7359943		chr19:3344274	-5.67035	5.44937e-07	3.23793e-05	0.368925	FALSE		FALSE
cg04856117	rs2239393	MIR4761;COMT	chr22:19962377	-5.66755	5.50578e-07	3.26987e-05	0.368695	FALSE		FALSE
cg10855427	rs10929060		chr2:234823704	-5.66673	5.52236e-07	3.27656e-05	0.368628	TRUE	rs11684930	FALSE
cg22926869	rs74409632	HHLA2	chr3:108302445	-5.66683	5.5203e-07	3.27656e-05	0.368636	TRUE	rs10933936	FALSE
cg08993878	rs11109192	RP11-1016B18.1	chr12:97757600	5.66637	5.52972e-07	3.27935e-05	0.368598	FALSE		FALSE
cg01462727	rs4809959	CYP24A1	chr20:54169783	5.66591	5.53913e-07	3.28335e-05	0.36856	FALSE		FALSE
cg20894640	rs3983592	AEBP2	chr12:19404399	5.66508	5.55609e-07	3.29183e-05	0.368492	FALSE		FALSE
cg21330949	rs3983592	AEBP2	chr12:19404385	5.6636	5.58635e-07	3.30816e-05	0.36837	FALSE		FALSE
cg12321669	GSA-rs2844621	HLA-C	chr6:31273036	5.66303	5.598e-07	3.31347e-05	0.368324	TRUE	rs34622008	FALSE
cg04818594	rs685879	USP2-AS1	chr11:119470538	-5.66131	5.63352e-07	3.33289e-05	0.368183	FALSE		FALSE
cg16042652	GSA-rs6563756		chr13:39822639	5.66091	5.6419e-07	3.33625e-05	0.368149	FALSE		FALSE
cg03354508	GSA-rs670150		chr6:147448361	5.66069	5.64647e-07	3.33735e-05	0.368131	FALSE		FALSE
cg12564567	GSA-rs60171666	AP001891.1	chr11:116500470	5.6601	5.65876e-07	3.34301e-05	0.368083	FALSE		FALSE
cg05657208	GSA-rs11259407	DCLRE1C	chr10:14951673	-5.65851	5.69185e-07	3.36095e-05	0.367953	FALSE		FALSE
cg22034203	GSA-rs4614309	LAPTM5	chr1:30758573	-5.65731	5.7171e-07	3.37424e-05	0.367854	FALSE		FALSE
cg03163875	rs759192	SEC14L5;PPL	chr16:4957806	-5.65609	5.74277e-07	3.38777e-05	0.367754	FALSE		FALSE
cg20918069	rs7002540	PSD3	chr8:19012837	-5.65516	5.76257e-07	3.39782e-05	0.367677	TRUE	rs7002540	FALSE
cg27238887	rs1138714	PNPLA2;CRACR2B;AP006621.8	chr11:824969	5.65413	5.78447e-07	3.4091e-05	0.367592	FALSE		FALSE
cg04562683	rs2181487	TP73	chr1:3722157	5.65348	5.79827e-07	3.4156e-05	0.367538	TRUE	rs142165895	FALSE
cg12955789	rs10068846	RASGEF1C	chr5:180161550	5.65179	5.83443e-07	3.43526e-05	0.367399	FALSE		FALSE
cg08273740	rs11022157	C11orf21;TSPAN32	chr11:2301704	-5.65131	5.84466e-07	3.43964e-05	0.36736	FALSE		FALSE
cg21488066	rs1005125	ZSCAN12	chr6:28400120	5.64713	5.93513e-07	3.49122e-05	0.367017	FALSE		FALSE
cg03279633	rs9996164		chr4:145940455	-5.64665	5.9457e-07	3.49576e-05	0.366977	FALSE		FALSE
cg13482309	GSA-rs1476859	RP11-64P14.7;OR1B1	chr9:122628858	-5.64616	5.95637e-07	3.50037e-05	0.366937	FALSE		FALSE
cg11537406	rs11820425	SLC37A2	chr11:125062727	-5.64388	6.00648e-07	3.52555e-05	0.366749	FALSE		FALSE
cg13119609	rs5167	APOC2;APOC4-APOC2	chr19:44946039	5.64394	6.00535e-07	3.52555e-05	0.366753	FALSE		FALSE
cg19766471	rs11022157	C11orf21;TSPAN32	chr11:2301571	-5.64382	6.00781e-07	3.52555e-05	0.366744	FALSE		FALSE
cg26995656	GSA-rs17123664	CTD-2007A10.1	chr14:87655299	-5.64212	6.04549e-07	3.54429e-05	0.366604	FALSE		FALSE
cg26995656	GSA-rs28388293	CTD-2007A10.1	chr14:87655299	-5.64212	6.04549e-07	3.54429e-05	0.366604	FALSE		FALSE
cg25855249	GSA-rs7757002	AKAP12	chr6:151325681	5.63881	6.11964e-07	3.58606e-05	0.366331	FALSE		FALSE
cg03604367	rs2240572	AC005281.2;SCIN	chr7:12571191	-5.63766	6.14541e-07	3.59625e-05	0.366237	FALSE		FALSE
cg19741675	rs6932435	PSORS1C1	chr6:31127861	5.63762	6.14646e-07	3.59625e-05	0.366233	FALSE		FALSE
cg19741675	rs9263715	PSORS1C1	chr6:31127861	5.63762	6.14646e-07	3.59625e-05	0.366233	FALSE		FALSE
cg20040891	rs2323964		chr12:132431225	-5.63752	6.14871e-07	3.59625e-05	0.366225	TRUE	rs1317522	FALSE
cg17237962	rs1424752	MED19;TMX2-CTNND1;TMX2	chr11:57712332	5.63727	6.15429e-07	3.59781e-05	0.366205	FALSE		FALSE
cg23601416	rs4633	MIR4761;COMT	chr22:19962516	5.63679	6.16517e-07	3.60246e-05	0.366165	TRUE	rs199755426	FALSE
cg07925824	rs1616468	GLT1D1	chr12:128958360	-5.63421	6.22392e-07	3.63507e-05	0.365953	TRUE	rs140079309	FALSE
cg11862551	rs9380146		chr6:29850185	5.63392	6.23055e-07	3.63721e-05	0.365929	FALSE		FALSE
cg22432982	rs12752801		chr1:2970110	-5.63346	6.24112e-07	3.64166e-05	0.365891	FALSE		FALSE
cg07015412	rs4076997	LINGO1	chr15:77732917	-5.63234	6.26683e-07	3.65493e-05	0.365799	FALSE		FALSE
cg23731272	rs3809572	SMAD3	chr15:67064499	5.63111	6.29527e-07	3.66978e-05	0.365697	FALSE		FALSE
cg27123071	rs1116221	TRIM31-AS1;TRIM31	chr6:30103794	5.63055	6.30824e-07	3.67386e-05	0.365651	FALSE		FALSE
cg27123071	rs1116222	TRIM31-AS1;TRIM31	chr6:30103794	5.63055	6.30824e-07	3.67386e-05	0.365651	FALSE		FALSE
cg17141115	GSA-rs35536225	GULP1	chr2:188291303	5.62994	6.32236e-07	3.68035e-05	0.365601	FALSE		FALSE
cg01176949	GSA-rs7989816		chr13:113417392	-5.6297	6.32805e-07	3.68192e-05	0.365581	FALSE		FALSE
cg00054409	rs4713460	ZDHHC20P2	chr6:31380024	-5.62844	6.35732e-07	3.69198e-05	0.365477	TRUE	rs4713461	FALSE
cg00054409	rs4713462	ZDHHC20P2	chr6:31380024	-5.62844	6.35732e-07	3.69198e-05	0.365477	TRUE	rs4713461	FALSE
cg01032119	rs13185834		chr5:10857182	5.6286	6.35368e-07	3.69198e-05	0.36549	FALSE		FALSE
cg22830507	rs11067228		chr12:114657219	5.62873	6.35057e-07	3.69198e-05	0.365501	FALSE		FALSE
cg08260052	rs224225	MEFV	chr16:3254448	-5.62778	6.37274e-07	3.69919e-05	0.365423	FALSE		FALSE
cg21201830	rs11022157	C11orf21;TSPAN32	chr11:2301825	-5.62665	6.39932e-07	3.71287e-05	0.36533	FALSE		FALSE
cg23548163	rs2072491	HIF3A	chr19:46303861	-5.6264	6.40521e-07	3.71454e-05	0.365309	FALSE		FALSE
cg01292846	rs11080341		chr17:35345523	5.62586	6.41792e-07	3.72016e-05	0.365265	FALSE		FALSE
cg24488001	rs12736761	LINC01139	chr1:238481328	5.62419	6.45733e-07	3.74124e-05	0.365127	FALSE		FALSE
cg03604011	rs2672750	AHRR	chr5:400085	-5.62291	6.48775e-07	3.7571e-05	0.365022	FALSE		FALSE
cg03528486	GSA-rs7983449	COL4A2	chr13:110438321	-5.62114	6.53021e-07	3.77992e-05	0.364875	FALSE		FALSE
cg26106590	rs6943773	RP11-310H4.1;VOPP1	chr7:55573355	5.62056	6.54408e-07	3.78616e-05	0.364828	FALSE		FALSE
cg13185377	rs79332161	DIP2C	chr10:555842	5.62019	6.55299e-07	3.78954e-05	0.364797	FALSE		FALSE
cg25629077	rs1014664	TFB1M;CLDN20	chr6:155275583	-5.61865	6.59026e-07	3.80931e-05	0.36467	FALSE		FALSE
cg00321850	rs3753555	KIAA0040	chr1:175193260	5.61842	6.59564e-07	3.81063e-05	0.364652	FALSE		FALSE
cg05132077	rs4823981		chr22:49052507	-5.61744	6.61953e-07	3.82264e-05	0.36457	FALSE		FALSE
cg06249604	rs11753939	RNF39	chr6:30071428	5.61712	6.62736e-07	3.82537e-05	0.364544	FALSE		FALSE
cg00674004	rs17094148		chr10:99520992	5.61666	6.63843e-07	3.82996e-05	0.364506	FALSE		FALSE
cg16534483	rs35333096		chr3:32626788	-5.61651	6.64222e-07	3.83035e-05	0.364494	FALSE		FALSE
cg10490842	GSA-rs3213445	CHKB-CPT1B;CPT1B	chr22:50578174	-5.61472	6.68586e-07	3.85372e-05	0.364347	FALSE		FALSE
cg08160350	rs6815946	IDUA	chr4:1002263	5.61296	6.72922e-07	3.87328e-05	0.364201	FALSE		FALSE
cg08160350	rs6831280	IDUA	chr4:1002263	5.61296	6.72922e-07	3.87328e-05	0.364201	FALSE		FALSE
cg24794857	rs10866290	CYP4V2;FLJ38576	chr4:186192423	5.613	6.72831e-07	3.87328e-05	0.364204	FALSE		FALSE
cg12473849	rs9289530		chr3:137163906	5.61197	6.75391e-07	3.88567e-05	0.364119	FALSE		FALSE
cg00489408	rs7189550	SEZ6L2;ASPHD1	chr16:29899347	5.61158	6.76364e-07	3.88945e-05	0.364087	FALSE		FALSE
cg19757422	GSA-rs7275012	SRC	chr20:37344660	-5.61012	6.79982e-07	3.90844e-05	0.363967	FALSE		FALSE
cg15481791	rs4951031	SNRPE	chr1:203860761	5.60922	6.8223e-07	3.91445e-05	0.363893	FALSE		FALSE
cg16582419	rs11753939	RNF39	chr6:30071220	5.60954	6.81441e-07	3.91445e-05	0.363919	FALSE		FALSE
cg18771538	rs6466200		chr7:107843340	-5.60923	6.82217e-07	3.91445e-05	0.363893	FALSE		FALSE
cg27177554	rs10904763	C1QL3	chr10:16520102	5.6092	6.82299e-07	3.91445e-05	0.36389	FALSE		FALSE
cg12976581	rs356968	HLA-J;HCG4P3;ZNRD1-AS1	chr6:30007254	5.60849	6.84062e-07	3.92274e-05	0.363832	FALSE		FALSE
cg01138652	GSA-rs917479	ARVCF	chr22:19986454	-5.60657	6.88921e-07	3.9451e-05	0.363673	FALSE		FALSE
cg09666540	rs4502931		chr6:32413678	5.60667	6.88667e-07	3.9451e-05	0.363681	FALSE		FALSE
cg09666540	seq-rs7759742		chr6:32413678	5.60667	6.88667e-07	3.9451e-05	0.363681	FALSE		FALSE
cg12298697	rs2127676		chr6:32882647	-5.60458	6.93951e-07	3.97206e-05	0.36351	FALSE		FALSE
cg12689128	rs73093302	KRT85	chr12:52368748	-5.60423	6.94862e-07	3.97543e-05	0.36348	FALSE		FALSE
cg02711726	rs1046896	FN3KRP	chr17:82727693	-5.6022	7.00044e-07	4.00321e-05	0.363313	FALSE		FALSE
cg13808979	rs3095301	PSORS1C1	chr6:31125375	5.60188	7.00861e-07	4.00602e-05	0.363287	TRUE	rs371094847	FALSE
cg05357093	GSA-rs6940011		chr6:168824811	-5.60065	7.04034e-07	4.02043e-05	0.363185	FALSE		FALSE
cg22938061	rs6705512		chr2:37476256	5.6007	7.03914e-07	4.02043e-05	0.363189	FALSE		FALSE
cg17098965	GSA-rs1326862	ZNF217	chr20:53582980	-5.60004	7.05623e-07	4.02764e-05	0.363134	FALSE		FALSE
cg12076350	GSA-rs3873388	HLA-C;XXbac-BPG248L24.10	chr6:31308013	5.59873	7.09011e-07	4.04511e-05	0.363027	FALSE		FALSE
cg00868652	rs11853852	ATP8B4	chr15:50119337	5.59597	7.16234e-07	4.08442e-05	0.362798	FALSE		FALSE
cg23003315	rs1110446		chr6:30102331	-5.59561	7.17178e-07	4.08602e-05	0.362769	FALSE		FALSE
cg23003315	rs2240071		chr6:30102331	-5.59561	7.17178e-07	4.08602e-05	0.362769	FALSE		FALSE
cg15367247	rs12489063	DGKG	chr3:186242650	5.59536	7.17845e-07	4.08794e-05	0.362748	FALSE		FALSE
cg10692140	rs2516649		chr6:30528294	5.59442	7.2033e-07	4.0983e-05	0.36267	FALSE		FALSE
cg10692140	rs2534823		chr6:30528294	5.59442	7.2033e-07	4.0983e-05	0.36267	FALSE		FALSE
cg13401893	rs11753939	RNF39	chr6:30071654	5.5935	7.22769e-07	4.11028e-05	0.362594	FALSE		FALSE
cg24831541	rs34230287	ARRB2	chr17:4709749	-5.59137	7.28431e-07	4.14056e-05	0.362418	FALSE		FALSE
cg13111532	rs28548017	CFAP74	chr1:1955103	5.5891	7.34534e-07	4.17333e-05	0.36223	FALSE		FALSE
cg15691775	rs2287371	CEP41	chr7:130441004	-5.58808	7.37277e-07	4.18698e-05	0.362146	FALSE		FALSE
cg01575590	GSA-rs870239	KCNQ2	chr20:63453272	-5.58779	7.38062e-07	4.18758e-05	0.362122	FALSE		FALSE
cg01575590	GSA-rs870240	KCNQ2	chr20:63453272	-5.58779	7.38062e-07	4.18758e-05	0.362122	FALSE		FALSE
cg20117369	GSA-rs56278472	SULT2B1	chr19:48558288	5.58714	7.39821e-07	4.19563e-05	0.362069	FALSE		FALSE
cg24148304	rs7764001	DSP	chr6:7544143	-5.58585	7.43339e-07	4.21364e-05	0.361962	FALSE		FALSE
cg09464194	GSA-rs640669	FBXO27	chr19:39032303	5.584	7.48387e-07	4.23836e-05	0.361809	FALSE		FALSE
cg18086243	rs12212418	HCG21	chr6:30956226	5.58413	7.48055e-07	4.23836e-05	0.361819	TRUE	rs117113274	FALSE
cg12945444	rs4840575	GATA4	chr8:11679459	5.5837	7.49219e-07	4.24112e-05	0.361784	FALSE		FALSE
cg26207766	rs4569516		chr2:241821608	-5.58346	7.49894e-07	4.24299e-05	0.361764	FALSE		FALSE
cg09510698	GSA-rs9277726	HLA-DPB2	chr6:33124352	-5.58321	7.5056e-07	4.24481e-05	0.361744	TRUE	rs9277731	FALSE
cg22130008	rs13137121	LRAT	chr4:154627379	-5.58294	7.51328e-07	4.24721e-05	0.361721	FALSE		FALSE
cg02556436	rs429898		chr5:14008940	-5.5806	7.57794e-07	4.2818e-05	0.361527	FALSE		FALSE
cg03461431	rs4660468	KCNQ4	chr1:40819423	-5.58008	7.59231e-07	4.28795e-05	0.361485	FALSE		FALSE
cg08971217	rs3843837		chr16:87053178	5.5763	7.69846e-07	4.34392e-05	0.361171	FALSE		FALSE
cg15760529	rs351111	PRTN3	chr19:843306	5.57631	7.69816e-07	4.34392e-05	0.361172	FALSE		FALSE
cg11659394	rs4077561	TXNRD1	chr12:104286605	5.57573	7.71458e-07	4.35102e-05	0.361124	FALSE		FALSE
cg09555818	rs5167	APOC2;APOC4-APOC2	chr19:44946043	5.57272	7.80004e-07	4.39721e-05	0.360876	FALSE		FALSE
cg06853416	rs12409348		chr1:2862275	5.56567	8.00432e-07	4.51031e-05	0.360292	FALSE		FALSE
cg05797001	rs2233805	KARS;TERF2IP	chr16:75647678	5.56497	8.02491e-07	4.51984e-05	0.360234	FALSE		FALSE
cg16212279	rs11023369		chr11:1349098	5.56334	8.07304e-07	4.54488e-05	0.360098	FALSE		FALSE
cg13392078	GSA-rs7873354	RECK	chr9:36036516	-5.56317	8.07803e-07	4.54561e-05	0.360085	FALSE		FALSE
cg27194182	rs1108414		chr19:294491	5.56285	8.08756e-07	4.54889e-05	0.360058	FALSE		FALSE
cg04682791	rs9358852	LRRC16A	chr6:25312801	5.56251	8.09743e-07	4.55237e-05	0.36003	FALSE		FALSE
cg06888094	rs3116150	SLC5A2	chr16:31487184	5.56212	8.10929e-07	4.55695e-05	0.359997	FALSE		FALSE
cg00373554	rs6951067	RUNDC3B;ABCB1	chr7:87659049	-5.56113	8.13854e-07	4.57045e-05	0.359916	FALSE		FALSE
cg08922148	rs7131914	CIT	chr12:119718334	-5.56106	8.14072e-07	4.57045e-05	0.35991	TRUE	rs278102	FALSE
cg19505827	rs11022157	C11orf21;TSPAN32	chr11:2302228	-5.557	8.26281e-07	4.63688e-05	0.359573	FALSE		FALSE
cg18091083	GSA-rs73368831	RPTOR	chr17:80845291	-5.55122	8.43971e-07	4.734e-05	0.359094	FALSE		FALSE
cg25676471	rs5750781	PDGFB	chr22:39237491	-5.54969	8.48707e-07	4.7584e-05	0.358967	FALSE		FALSE
cg23904955	rs11190134		chr10:99523001	-5.54934	8.49802e-07	4.76237e-05	0.358938	FALSE		FALSE
cg16081854	rs3756712	PDCD6;AHRR	chr5:308152	-5.54821	8.53311e-07	4.77986e-05	0.358845	TRUE	rs908117	FALSE
cg21789695	rs1770489	MINOS1-NBL1;MINOS1	chr1:19618663	-5.54707	8.56882e-07	4.79768e-05	0.35875	FALSE		FALSE
cg09190748	rs1886856	SPG20	chr13:36370156	5.54284	8.70256e-07	4.87035e-05	0.358399	FALSE		FALSE
cg19579005	rs2394412	LINC00243	chr6:30814494	5.54175	8.7376e-07	4.87889e-05	0.358308	FALSE		FALSE
cg19579005	rs2394413	LINC00243	chr6:30814494	5.54175	8.7376e-07	4.87889e-05	0.358308	FALSE		FALSE
cg19579005	rs2894046	LINC00243	chr6:30814494	5.54175	8.7376e-07	4.87889e-05	0.358308	FALSE		FALSE
cg19579005	rs2894047	LINC00243	chr6:30814494	5.54175	8.7376e-07	4.87889e-05	0.358308	FALSE		FALSE
cg19579005	rs4286818	LINC00243	chr6:30814494	5.54175	8.7376e-07	4.87889e-05	0.358308	FALSE		FALSE
cg12604331	GSA-rs868188	ARHGEF11;MIR765	chr1:156936692	5.53978	8.80083e-07	4.91196e-05	0.358145	FALSE		FALSE
cg27123071	rs2844796	TRIM31-AS1;TRIM31	chr6:30103794	5.53829	8.84897e-07	4.9366e-05	0.358021	FALSE		FALSE
cg10191240	rs10956697	WISP1	chr8:133217857	5.53772	8.86745e-07	4.94467e-05	0.357974	FALSE		FALSE
cg22761482	rs60270107		chr13:31005262	5.53725	8.88255e-07	4.95084e-05	0.357935	FALSE		FALSE
cg03621084	rs11746101	SLC6A18	chr5:1227170	5.53633	8.91264e-07	4.96537e-05	0.357859	FALSE		FALSE
cg13047157	rs9274477	HLA-DQB1	chr6:32665336	5.53528	8.94694e-07	4.98223e-05	0.357772	FALSE		FALSE
cg20770989	rs10896271	OR8K1	chr11:56346066	-5.53465	8.96771e-07	4.99154e-05	0.357719	FALSE		FALSE
cg19452802	rs9349363	RCAN2;RP11-795J1.1	chr6:46492223	5.53353	9.00431e-07	5.00965e-05	0.357627	FALSE		FALSE
cg13186130	rs11022157	C11orf21;TSPAN32	chr11:2300658	5.5332	9.01543e-07	5.01357e-05	0.357599	FALSE		FALSE
cg27039625	rs9450278	NT5E	chr6:85449377	5.53163	9.06728e-07	5.04013e-05	0.357469	FALSE		FALSE
cg11620716	GSA-rs41499145		chr5:171630073	5.52905	9.15321e-07	5.0856e-05	0.357255	FALSE		FALSE
cg08098598	rs11871532	MGAT5B	chr17:76944251	-5.52509	9.28676e-07	5.15748e-05	0.356926	FALSE		FALSE
cg09056876	rs13218460		chr6:156397263	-5.5211	9.42348e-07	5.23105e-05	0.356594	FALSE		FALSE
cg17914753	19:41699886	CYP2S1	chr19:41193458	-5.51845	9.51544e-07	5.27972e-05	0.356373	FALSE		FALSE
cg13828873	rs10132688	CFL2	chr14:34715123	-5.51381	9.67834e-07	5.36769e-05	0.355987	FALSE		FALSE
cg07468289	rs10745	ZNRD1-AS1;ZNRD1	chr6:30062232	5.51079	9.78561e-07	5.4223e-05	0.355737	FALSE		FALSE
cg07468289	rs9261270	ZNRD1-AS1;ZNRD1	chr6:30062232	5.51079	9.78561e-07	5.4223e-05	0.355737	FALSE		FALSE
cg18188328	rs760658	JARID2	chr6:15504862	-5.51015	9.80866e-07	5.43263e-05	0.355683	TRUE	rs12214771	FALSE
cg15077975	rs12635313	GRM7-AS3	chr3:6739542	5.50925	9.84077e-07	5.44797e-05	0.355609	FALSE		FALSE
cg18930910	rs11753939	RNF39	chr6:30071373	5.50906	9.8477e-07	5.44936e-05	0.355593	FALSE		FALSE
cg02639931	rs7254913	LLNLR-307A6.1;NDUFS7	chr19:1387894	5.50804	9.88461e-07	5.46732e-05	0.355508	FALSE		FALSE
cg27632493	GSA-rs2975030		chr6:29865391	-5.50285	1.00741e-06	5.56965e-05	0.355076	FALSE		FALSE
cg21579147	GSA-rs1628979	SPINK2	chr4:56822170	-5.50203	1.01041e-06	5.58374e-05	0.355008	FALSE		FALSE
cg10371414	rs11647892		chr16:79417959	5.5014	1.01274e-06	5.59411e-05	0.354955	FALSE		FALSE
cg07869434	GSA-rs56278472	SULT2B1	chr19:48558444	5.4989	1.02205e-06	5.64299e-05	0.354747	FALSE		FALSE
cg03462130	GSA-rs56156320	FSCN1	chr7:5591636	5.49841	1.02388e-06	5.65055e-05	0.354706	FALSE		FALSE
cg15192736	rs4823981		chr22:49052310	-5.49724	1.02826e-06	5.67217e-05	0.354609	FALSE		FALSE
cg01069141	rs1531514	NUDT8;TBX10	chr11:67631354	5.49703	1.02904e-06	5.67395e-05	0.354592	FALSE		FALSE
cg18067069	rs7825389	ASAH1	chr8:18080221	-5.48971	1.05695e-06	5.82524e-05	0.353982	FALSE		FALSE
cg16113650	rs1264297	VARS2	chr6:30916181	-5.48907	1.05944e-06	5.83375e-05	0.353928	FALSE		FALSE
cg16113650	rs1264298	VARS2	chr6:30916181	-5.48907	1.05944e-06	5.83375e-05	0.353928	FALSE		FALSE
cg01462727	rs2296241	CYP24A1	chr20:54169783	5.48654	1.06926e-06	5.88137e-05	0.353718	FALSE		FALSE
cg01641092	rs9261443		chr6:30126522	-5.48648	1.06952e-06	5.88137e-05	0.353712	FALSE		FALSE
cg01641092	rs9261447		chr6:30126522	-5.48648	1.06952e-06	5.88137e-05	0.353712	FALSE		FALSE
cg03570577	chr6:29765087	HLA-V	chr6:29797546	-5.48563	1.07281e-06	5.89684e-05	0.353642	FALSE		FALSE
cg23163573	rs2305485	SULT1C2	chr2:108289011	-5.48457	1.07699e-06	5.91715e-05	0.353554	FALSE		FALSE
cg24342717	GSA-rs10460587	TGOLN2	chr2:85328383	5.48048	1.09322e-06	6.00367e-05	0.353212	FALSE		FALSE
cg12336233	rs1691080		chr5:3213061	-5.48004	1.09496e-06	6.0105e-05	0.353176	TRUE	rs62337288	FALSE
cg00846483	rs3812473	TRMT12	chr8:124451440	5.4797	1.09631e-06	6.013e-05	0.353148	FALSE		FALSE
cg05701418	rs17188113	TRIM15	chr6:30163583	-5.47956	1.09688e-06	6.013e-05	0.353136	FALSE		FALSE
cg05701418	rs2074477	TRIM15	chr6:30163583	-5.47956	1.09688e-06	6.013e-05	0.353136	FALSE		FALSE
cg12195135	rs11671591	ZNF584;CTD-2619J13.14	chr19:58407944	-5.47723	1.10624e-06	6.06164e-05	0.352942	FALSE		FALSE
cg13517138	GSA-rs3759666	DLGAP5	chr14:55191530	5.47512	1.11482e-06	6.10594e-05	0.352765	FALSE		FALSE
cg02082843	rs2267989	FBLN5	chr14:91873250	5.47492	1.11565e-06	6.10775e-05	0.352749	FALSE		FALSE
cg25818583	rs1654431	GP6;CTC-550B14.6;CTC-550B14.7	chr19:55038432	-5.46774	1.14525e-06	6.26702e-05	0.35215	FALSE		FALSE
cg05863683	rs4721135	MAD1L1	chr7:1872834	5.46722	1.14745e-06	6.27627e-05	0.352106	FALSE		FALSE
cg20547295	GSA-rs13416004	NFU1	chr2:69437736	-5.46466	1.15819e-06	6.33223e-05	0.351893	FALSE		FALSE
cg19532954	rs2742946	ID3	chr1:23559917	-5.4612	1.17293e-06	6.40998e-05	0.351604	FALSE		FALSE
cg05059451	rs4757071	LINC00958	chr11:12989608	-5.46032	1.17672e-06	6.42783e-05	0.35153	FALSE		FALSE
cg01409593	GSA-rs4881254	DIP2C	chr10:407177	-5.45903	1.18225e-06	6.45517e-05	0.351423	FALSE		FALSE
cg09729866	rs13966	RAB3IL1	chr11:61897992	-5.4589	1.18283e-06	6.45548e-05	0.351412	FALSE		FALSE
cg06488842	rs13053923	PES1	chr22:30592487	5.45793	1.18702e-06	6.4755e-05	0.351331	FALSE		FALSE
cg06817917	GSA-rs3905377	BMPR1A;RP11-359E3.4	chr10:86755769	-5.4561	1.19497e-06	6.51596e-05	0.351178	FALSE		FALSE
cg18152455	GSA-rs1201122	TNFRSF8	chr1:12128579	5.45538	1.19812e-06	6.53025e-05	0.351118	FALSE		FALSE
cg08476415	rs3737277	TRIM58	chr1:247860414	-5.45456	1.20169e-06	6.54683e-05	0.35105	FALSE		FALSE
cg18561560	rs1826925	MFSD6L	chr17:8799497	5.4532	1.20768e-06	6.57656e-05	0.350936	FALSE		FALSE
cg22953237	rs6966782		chr7:31386067	5.45216	1.21226e-06	6.59856e-05	0.350849	TRUE	rs17160113	FALSE
cg23916979	rs7485855		chr12:132172971	-5.4519	1.21343e-06	6.60203e-05	0.350827	FALSE		FALSE
cg16075940	GSA-rs6919423	C6orf183	chr6:109236494	-5.45073	1.2186e-06	6.62723e-05	0.35073	FALSE		FALSE
cg21887023	rs4779612	TMCO5B	chr15:33242780	5.45027	1.22065e-06	6.63544e-05	0.350691	TRUE	rs138267280	FALSE
cg05471616	GSA-rs7956560	TMTC1	chr12:29625100	-5.44905	1.2261e-06	6.65921e-05	0.350589	TRUE	rs7955592	FALSE
cg09638070	GSA-rs2399909	ANKRD33B	chr5:10583330	-5.44916	1.22559e-06	6.65921e-05	0.350599	FALSE		FALSE
cg19535896	rs13428262	ZSWIM2	chr2:186849148	5.44748	1.23312e-06	6.69436e-05	0.350458	FALSE		FALSE
cg00566209	rs13001660		chr2:716388	5.44569	1.24121e-06	6.73534e-05	0.350308	FALSE		FALSE
cg12232118	rs17188113	TRIM15	chr6:30163680	-5.43978	1.26823e-06	6.8759e-05	0.349815	FALSE		FALSE
cg12232118	rs2074477	TRIM15	chr6:30163680	-5.43978	1.26823e-06	6.8759e-05	0.349815	FALSE		FALSE
cg14559147	rs11121600		chr1:5860402	-5.43893	1.27217e-06	6.89422e-05	0.349743	FALSE		FALSE
cg00600454	rs199679136	LINC01359	chr1:65002333	-5.43877	1.27291e-06	6.89518e-05	0.34973	FALSE		FALSE
cg09364338	rs6930977	TMPOP1	chr6:30466745	5.43849	1.27424e-06	6.89632e-05	0.349706	FALSE		FALSE
cg20526548	rs12451788	DPH1	chr17:2038479	-5.43861	1.27368e-06	6.89632e-05	0.349716	FALSE		FALSE
cg24012708	GSA-rs61467910	HDHD3	chr9:113375847	-5.43823	1.27546e-06	6.89989e-05	0.349684	FALSE		FALSE
cg10697737	rs12460684		chr19:1673498	-5.43757	1.27852e-06	6.91345e-05	0.349629	FALSE		FALSE
cg26367031	GSA-rs10936997	KCNMB3	chr3:179266958	-5.43724	1.28007e-06	6.91877e-05	0.349601	FALSE		FALSE
cg13356455	rs74003873	ATP10A	chr15:25717571	-5.43593	1.28616e-06	6.94735e-05	0.349493	FALSE		FALSE
cg14021170	GSA-rs4742450		chr9:826656	-5.43586	1.28648e-06	6.94735e-05	0.349487	FALSE		FALSE
cg03943025	rs9277643	HLA-DPB2	chr6:33116771	5.43501	1.2905e-06	6.96291e-05	0.349415	FALSE		FALSE
cg03943025	rs9277657	HLA-DPB2	chr6:33116771	5.43501	1.2905e-06	6.96291e-05	0.349415	FALSE		FALSE
cg17384769	rs2500548	UST	chr6:149015195	-5.43215	1.30401e-06	7.03275e-05	0.349176	FALSE		FALSE
cg05573473	rs12948654	B3GNTL1	chr17:83019573	-5.43115	1.30879e-06	7.05545e-05	0.349092	FALSE		FALSE
cg01460124	rs11146208	JAKMIP3	chr10:132140583	5.42929	1.31771e-06	7.1004e-05	0.348936	FALSE		FALSE
cg20358124	rs743815	MCM5	chr22:35400631	-5.4257	1.33504e-06	7.19065e-05	0.348636	FALSE		FALSE
cg03809032	rs3095239	TCF19;CCHCR1	chr6:31158500	-5.42526	1.33719e-06	7.19911e-05	0.348599	FALSE		FALSE
cg10568066	rs11753939	RNF39	chr6:30071664	5.42494	1.33872e-06	7.20417e-05	0.348573	FALSE		FALSE
cg04135377	rs12663119		chr6:23181159	-5.42422	1.34227e-06	7.22015e-05	0.348512	FALSE		FALSE
cg13202591	rs12135242		chr1:38816214	5.42398	1.34345e-06	7.22333e-05	0.348492	FALSE		FALSE
cg06791592	rs3763347	PSMB9	chr6:32855514	-5.42318	1.34736e-06	7.24118e-05	0.348425	TRUE	rs180705353	FALSE
cg09472430	rs199837912	MUM1	chr19:1310536	-5.42267	1.34987e-06	7.25153e-05	0.348382	TRUE	rs12710060	FALSE
cg13806267	rs4963074		chr11:1343915	-5.42151	1.35557e-06	7.27897e-05	0.348285	TRUE	rs138025730	FALSE
cg02939139	GSA-rs3759378	RASAL1	chr12:113136398	-5.42116	1.35728e-06	7.28178e-05	0.348257	FALSE		FALSE
cg02939139	GSA-rs7975596	RASAL1	chr12:113136398	-5.42116	1.35728e-06	7.28178e-05	0.348257	FALSE		FALSE
cg03664916	GSA-rs8059821		chr16:89608151	5.41977	1.36419e-06	7.31571e-05	0.34814	FALSE		FALSE
cg04678623	rs265974		chr5:175435220	-5.41947	1.36569e-06	7.32057e-05	0.348114	FALSE		FALSE
cg11444332	rs4143094		chr10:8046940	-5.41711	1.3775e-06	7.37741e-05	0.347917	FALSE		FALSE
cg15974053	GSA-rs35965411	HSD17B14	chr19:48836531	5.41715	1.37728e-06	7.37741e-05	0.34792	FALSE		FALSE
cg09254322	rs17094148		chr10:99521049	5.41677	1.37919e-06	7.3833e-05	0.347888	FALSE		FALSE
cg13738195	GSA-rs13132637	DCHS2	chr4:154492316	-5.4142	1.39216e-06	7.44622e-05	0.347673	FALSE		FALSE
cg15027633	rs72826822	RP11-146I2.1	chr6:14771156	-5.41421	1.39209e-06	7.44622e-05	0.347674	TRUE	rs72826822	FALSE
cg25446098	rs7207403	B4GALNT2	chr17:49132301	-5.41374	1.39449e-06	7.45549e-05	0.347634	FALSE		FALSE
cg15021280	rs12626853	KRTAP10-11;TSPEAR;KRTAP12-3	chr21:44657664	5.41176	1.40459e-06	7.50621e-05	0.347468	FALSE		FALSE
cg00474373	rs9677362	AC144450.1;AC144450.2	chr2:1621495	-5.41136	1.40662e-06	7.51382e-05	0.347435	TRUE	rs9679409	FALSE
cg03876766	rs1227785	COL13A1	chr10:69880710	-5.41059	1.41057e-06	7.53166e-05	0.347371	TRUE	rs113444400	FALSE
cg25799073	rs955381	PLCXD2;PHLDB2	chr3:111738052	-5.41024	1.41236e-06	7.53791e-05	0.347342	FALSE		FALSE
cg06299284	rs936461	DRD4	chr11:636658	-5.40981	1.41456e-06	7.54639e-05	0.347306	FALSE		FALSE
cg21061859	rs80350716	NRXN3	chr14:78875772	-5.40951	1.41613e-06	7.55148e-05	0.34728	FALSE		FALSE
cg06791592	rs3763346	PSMB9	chr6:32855514	-5.40503	1.43942e-06	7.67238e-05	0.346905	TRUE	rs180705353	FALSE
cg14742715	GSA-rs11024593	SAA1;RNA5SP334	chr11:18265259	5.4044	1.44271e-06	7.68657e-05	0.346852	TRUE	rs750948	FALSE
cg14253388	rs9295077	SMOC2	chr6:168612620	5.4041	1.44431e-06	7.69179e-05	0.346826	FALSE		FALSE
cg12769519	rs1109278	THA1P	chr17:78253135	-5.40379	1.44595e-06	7.6972e-05	0.3468	FALSE		FALSE
cg08786370	GSA-rs13146859		chr4:8525732	-5.40184	1.45622e-06	7.74853e-05	0.346637	TRUE	rs10461081	FALSE
cg01348922	rs9916601	ENPP7	chr17:79733213	5.40084	1.46151e-06	7.77331e-05	0.346554	FALSE		FALSE
cg14958663	GSA-rs2563298	CD14	chr5:140632076	-5.39738	1.48003e-06	7.86842e-05	0.346264	FALSE		FALSE
cg23117085	rs8182306	KRT13	chr17:41506122	-5.39336	1.50188e-06	7.98114e-05	0.345926	TRUE	rs11868816	FALSE
cg26921566	rs2244794	REEP6	chr19:1497483	5.39222	1.5081e-06	8.01073e-05	0.34583	FALSE		FALSE
cg19987965	rs4478433	RP11-732M18.4;TULP4	chr6:158313260	5.39195	1.50958e-06	8.01514e-05	0.345808	FALSE		FALSE
cg14016031	rs28495961	FAM20C	chr7:212880	5.39093	1.51517e-06	8.04138e-05	0.345722	FALSE		FALSE
cg19190519	GSA-rs2156445		chr11:123305031	-5.38717	1.53609e-06	8.14888e-05	0.345406	FALSE		FALSE
cg08309069	rs2074489	HLA-C	chr6:31272873	-5.38548	1.54551e-06	8.19533e-05	0.345265	FALSE		FALSE
cg23750338	GSA-rs3739238	SLC45A4	chr8:141212370	-5.38535	1.54626e-06	8.19576e-05	0.345254	FALSE		FALSE
cg06012872	rs3740086	TMEM72-AS1	chr10:44879392	-5.3826	1.56179e-06	8.27451e-05	0.345023	FALSE		FALSE
cg14375543	GSA-rs9260736		chr6:29965633	5.37927	1.58082e-06	8.36815e-05	0.344743	FALSE		FALSE
cg14375543	rs9260733		chr6:29965633	5.37927	1.58082e-06	8.36815e-05	0.344743	FALSE		FALSE
cg04279801	rs2386314	RNF112	chr17:19411005	5.37793	1.58856e-06	8.40263e-05	0.34463	FALSE		FALSE
cg06484146	rs6968277	VWDE	chr7:12404253	-5.37791	1.58869e-06	8.40263e-05	0.344628	FALSE		FALSE
cg02791903	rs3094187	TCF19;CCHCR1	chr6:31158506	-5.37761	1.59037e-06	8.4079e-05	0.344604	FALSE		FALSE
cg12689128	rs1791624	KRT85	chr12:52368748	-5.37619	1.59865e-06	8.44805e-05	0.344484	FALSE		FALSE
cg01354046	GSA-rs41499145		chr5:171630334	5.37591	1.60029e-06	8.45306e-05	0.34446	FALSE		FALSE
cg11566244	rs4147581	GSTP1	chr11:67584314	-5.37534	1.60356e-06	8.46673e-05	0.344413	FALSE		FALSE
cg07752409	rs10068846	RASGEF1C	chr5:180161837	5.37214	1.62234e-06	8.56219e-05	0.344144	FALSE		FALSE
cg19837174	rs7917676		chr10:6347744	-5.37178	1.62444e-06	8.56964e-05	0.344114	FALSE		TRUE
cg03030267	rs13042263	MIR298;GNAS-AS1;MIR296;RP4-806M20.4	chr20:58818944	-5.37109	1.62854e-06	8.58759e-05	0.344056	FALSE		FALSE
cg21926612	rs2276201	PARK2;PACRG	chr6:162728136	5.36352	1.67398e-06	8.82342e-05	0.343419	FALSE		FALSE
cg17519206	rs17080884		chr5:181218335	5.35889	1.70234e-06	8.96904e-05	0.34303	FALSE		FALSE
cg26749414	rs2072491	HIF3A	chr19:46304014	-5.35756	1.71062e-06	9.00881e-05	0.342918	FALSE		FALSE
cg00813162	rs76347702	ACTN1	chr14:68976644	-5.35383	1.73395e-06	9.12424e-05	0.342604	FALSE		FALSE
cg08224159	GSA-rs7757002	AKAP12	chr6:151325176	5.35382	1.73402e-06	9.12424e-05	0.342603	FALSE		FALSE
cg02763822	GSA-rs74004821	CACNA1H	chr16:1163233	-5.35251	1.74226e-06	9.1637e-05	0.342494	TRUE	rs11864086	FALSE
cg12564285	rs3900945	PDLIM4;P4HA2	chr5:132257410	-5.34986	1.75909e-06	9.24829e-05	0.342271	FALSE		FALSE
cg21762680	GSA-rs7659	APOD	chr3:195568851	-5.3479	1.77169e-06	9.31055e-05	0.342105	FALSE		FALSE
cg12329853	rs2368393	MIR604;SVIL	chr10:29545336	-5.34747	1.77444e-06	9.32104e-05	0.342069	FALSE		FALSE
cg16006841	rs11746443	RGS14	chr5:177370997	5.34451	1.79363e-06	9.4138e-05	0.34182	FALSE		FALSE
cg26781482	rs7067780	TMEM72-AS1	chr10:44857895	-5.34452	1.79356e-06	9.4138e-05	0.341821	FALSE		FALSE
cg12924262	rs2559854	RP11-285E23.2;CHPT1	chr12:101697275	-5.34338	1.80098e-06	9.44837e-05	0.341725	FALSE		FALSE
cg05460318	rs41271527	MAP10	chr1:232805783	5.34243	1.80723e-06	9.4771e-05	0.341645	FALSE		FALSE
cg15590387	GSA-rs9892895		chr17:50931783	5.34183	1.81113e-06	9.4935e-05	0.341595	FALSE		FALSE
cg05545351	rs3130552	PSORS1C1	chr6:31115057	-5.34139	1.81402e-06	9.50461e-05	0.341558	FALSE		FALSE
cg16476700	GSA-rs3735210	MAD1L1	chr7:2030204	-5.34054	1.81962e-06	9.5299e-05	0.341486	FALSE		FALSE
cg08506353	rs3117016	HLA-DPB2	chr6:33128534	-5.33746	1.84007e-06	9.63292e-05	0.341227	TRUE	rs185037470	FALSE
cg16919449	rs11010286		chr10:35765256	-5.33538	1.85405e-06	9.70198e-05	0.341051	FALSE		FALSE
cg15559584	rs1059288	TAPBP;RGL2	chr6:33299866	5.3344	1.86066e-06	9.73243e-05	0.340968	FALSE		FALSE
cg09696747	GSA-rs7332901		chr13:111401366	-5.33273	1.87196e-06	9.78741e-05	0.340828	FALSE		FALSE
cg07567260	GSA-rs340138	TRIP10;GPR108;MIR6791	chr19:6737482	-5.33257	1.87301e-06	9.78875e-05	0.340815	FALSE		FALSE
cg01084566	GSA-rs1426945	HPGD	chr4:174523330	-5.33228	1.87503e-06	9.79514e-05	0.34079	TRUE	rs75092212	FALSE
cg12268562	rs3765754	TP73	chr1:3708844	-5.33171	1.87888e-06	9.81108e-05	0.340742	FALSE		FALSE
cg07579946	rs2239393	MIR4761;COMT	chr22:19962369	-5.32679	1.9127e-06	9.98345e-05	0.340328	FALSE		FALSE
cg04021733	rs13219323		chr6:3713104	-5.32666	1.91365e-06	9.98418e-05	0.340316	FALSE		FALSE
cg15798837	rs4472075		chr3:54088118	5.32388	1.933e-06	0.000100809	0.340082	FALSE		FALSE
cg00028929	GSA-rs11549949	KRT5	chr12:52514693	-5.32357	1.93516e-06	0.000100879	0.340056	FALSE		FALSE
cg17974185	rs6020251	CTNNBL1	chr20:37694937	5.32323	1.93754e-06	0.00010096	0.340028	FALSE		FALSE
cg18981338	GSA-rs10141091	DHRS4-AS1;DHRS4	chr14:23953209	-5.32287	1.94006e-06	0.000101006	0.339997	FALSE		FALSE
cg18981338	GSA-rs17099455	DHRS4-AS1;DHRS4	chr14:23953209	-5.32287	1.94006e-06	0.000101006	0.339997	FALSE		FALSE
cg00491180	rs8060332	PRSS30P	chr16:2842602	-5.32198	1.94637e-06	0.000101292	0.339922	FALSE		FALSE
cg13262424	rs2021719		chr6:30481290	5.32146	1.95004e-06	0.00010144	0.339878	FALSE		FALSE
cg08435131	GSA-rs2784764	PLAC9	chr10:80132404	-5.32077	1.95493e-06	0.000101566	0.33982	FALSE		FALSE
cg08435131	rs2573360	PLAC9	chr10:80132404	-5.32077	1.95493e-06	0.000101566	0.33982	FALSE		FALSE
cg13663978	rs5847	UBE2L6	chr11:57551852	5.32087	1.95423e-06	0.000101566	0.339828	FALSE		FALSE
cg23707590	rs17447903	ZDHHC14	chr6:157607929	-5.32041	1.95749e-06	0.000101656	0.339789	FALSE		FALSE
cg20900927	rs4959788	PSMG4	chr6:3263415	-5.31834	1.97226e-06	0.00010238	0.339615	FALSE		FALSE
cg01878708	rs16822508		chr2:226690693	5.31771	1.97675e-06	0.000102527	0.339562	FALSE		FALSE
cg06414921	GSA-rs3873388	HLA-C;XXbac-BPG248L24.10	chr6:31308726	5.31776	1.97635e-06	0.000102527	0.339566	FALSE		FALSE
cg14526021	rs10245008	CUX1	chr7:101869650	-5.31723	1.98017e-06	0.000102661	0.339521	FALSE		FALSE
cg23123362	GSA-rs2270817	THG1L	chr5:157731165	5.31558	1.99202e-06	0.000103232	0.339382	FALSE		FALSE
cg15203150	GSA-rs3823372	HCG9	chr6:29976638	5.3134	2.00783e-06	0.00010392	0.339199	FALSE		FALSE
cg15203150	GSA-rs9260836	HCG9	chr6:29976638	5.3134	2.00783e-06	0.00010392	0.339199	FALSE		FALSE
cg15203150	GSA-rs9260837	HCG9	chr6:29976638	5.3134	2.00783e-06	0.00010392	0.339199	FALSE		FALSE
cg08215318	rs7203487	RP11-542M13.2	chr16:85982780	-5.31173	2.02004e-06	0.000104508	0.339057	FALSE		FALSE
cg01663696	rs12821706	NANOG	chr12:7790220	5.31011	2.03194e-06	0.000105079	0.338921	FALSE		FALSE
cg00969251	rs12035406	SMYD3	chr1:245764828	-5.30766	2.05005e-06	0.000105972	0.338714	FALSE		FALSE
cg04335565	GSA-rs6940011		chr6:168824945	-5.30727	2.05298e-06	0.000106078	0.338681	FALSE		FALSE
cg15429214	rs6002950		chr22:42770274	5.30687	2.05593e-06	0.000106186	0.338647	FALSE		FALSE
cg19108771	rs2269426	TNXB;ATF6B	chr6:32108559	5.30641	2.05935e-06	0.000106318	0.338609	FALSE		FALSE
cg03055065	rs34206253	DYRK4	chr12:4562143	5.30569	2.06473e-06	0.000106552	0.338548	FALSE		FALSE
cg22377040	rs1116221	TRIM31	chr6:30103634	5.30504	2.06959e-06	0.000106713	0.338493	FALSE		FALSE
cg22377040	rs1116222	TRIM31	chr6:30103634	5.30504	2.06959e-06	0.000106713	0.338493	FALSE		FALSE
cg00632019	rs6498001	KDM8	chr16:27206265	5.30443	2.07419e-06	0.000106905	0.338441	FALSE		FALSE
cg25569462	GSA-rs73021232	RP11-713C19.1;TRIML2	chr4:188105705	-5.30381	2.07886e-06	0.000107101	0.338389	TRUE	rs67650322	FALSE
cg13984289	rs11869661	RP11-401O9.4;MYH13	chr17:10317511	-5.30227	2.09047e-06	0.000107654	0.338259	FALSE		FALSE
cg15059639	rs17425425	AC012594.1;MYO3B	chr2:170363550	-5.30207	2.09203e-06	0.00010769	0.338242	TRUE	rs554167065	FALSE
cg20648240	rs2267361	CACNG2;RP1-293L6.1	chr22:36703650	-5.30167	2.09502e-06	0.000107799	0.338208	FALSE		FALSE
cg05018821	GSA-rs56278472	SULT2B1	chr19:48558418	5.30084	2.10137e-06	0.00010808	0.338138	FALSE		FALSE
cg20070837	rs10133292	C14orf79	chr14:104991420	-5.2984	2.12002e-06	0.000108994	0.337932	FALSE		FALSE
cg01414877	rs56154925	TMEM86B;CTD-2587H24.14	chr19:55227370	5.29714	2.12971e-06	0.000109447	0.337825	FALSE		FALSE
cg14168009	rs10951015	CARD11	chr7:3042371	-5.29689	2.13162e-06	0.000109453	0.337805	FALSE		FALSE
cg27154418	GSA-rs10417981	GP6;CTC-550B14.7	chr19:55014839	5.297	2.13079e-06	0.000109453	0.337814	FALSE		FALSE
cg05545351	rs3130977	PSORS1C1	chr6:31115057	-5.29511	2.1454e-06	0.000110069	0.337654	FALSE		FALSE
cg16902087	GSA-rs2017143	SKI	chr1:2289057	-5.29517	2.14495e-06	0.000110069	0.337659	FALSE		FALSE
cg14095101	GSA-rs1333343	TRPM6	chr9:74887830	5.29351	2.15785e-06	0.000110662	0.337519	FALSE		FALSE
cg14543255	GSA-rs34310002		chr17:9002457	5.29009	2.18471e-06	0.000111946	0.33723	FALSE		FALSE
cg14543255	rs73256640		chr17:9002457	5.29009	2.18471e-06	0.000111946	0.33723	FALSE		FALSE
cg17750401	rs6934776	C6orf10;XXbac-BPG154L12.5	chr6:32312058	-5.28895	2.1938e-06	0.000112272	0.337134	FALSE		FALSE
cg17750401	rs6939410	C6orf10;XXbac-BPG154L12.5	chr6:32312058	-5.28895	2.1938e-06	0.000112272	0.337134	FALSE		FALSE
cg17750401	rs9268202	C6orf10;XXbac-BPG154L12.5	chr6:32312058	-5.28895	2.1938e-06	0.000112272	0.337134	FALSE		FALSE
cg08450021	rs7115403		chr11:111230791	-5.28672	2.21155e-06	0.000113133	0.336945	FALSE		FALSE
cg06855422	GSA-rs6856229	GRID2	chr4:93644999	-5.28629	2.21497e-06	0.000113239	0.336909	TRUE	rs12710872	FALSE
cg13896192	rs784634	HPCAL4	chr1:39683759	5.28623	2.21545e-06	0.000113239	0.336904	FALSE		FALSE
cg06720214	rs2463822	ASRGL1	chr11:62336210	5.28581	2.21889e-06	0.000113368	0.336868	FALSE		FALSE
cg03897425	GSA-rs6940011		chr6:168824860	-5.2845	2.22944e-06	0.000113812	0.336757	FALSE		FALSE
cg20362147	rs4950806	RNPEP	chr1:201983449	-5.2845	2.22938e-06	0.000113812	0.336758	FALSE		FALSE
cg05685892	rs2524198		chr6:30453313	5.28338	2.23846e-06	0.000114226	0.336663	FALSE		FALSE
cg15001016	rs3936510	AC022431.2	chr5:56565076	-5.28254	2.24531e-06	0.000114527	0.336592	FALSE		FALSE
cg14593290	rs2060761	FIGNL1;DDC	chr7:50461660	5.28206	2.24921e-06	0.000114679	0.336551	FALSE		FALSE
cg20706049	rs4234110	SH3RF3	chr2:109410173	5.28059	2.26119e-06	0.000115242	0.336427	FALSE		FALSE
cg15580309	rs59180932	NSUN4	chr1:46348433	5.28031	2.26349e-06	0.000115312	0.336403	FALSE		FALSE
cg08160641	rs11054833	MANSC1	chr12:12350520	5.2786	2.27753e-06	0.000115979	0.336259	FALSE		FALSE
cg12360935	rs315780	LINC01366	chr5:170330749	5.27847	2.27862e-06	0.000115986	0.336247	FALSE		FALSE
cg11837267	rs10143703	CBLN3;KHNYN	chr14:24429682	-5.27827	2.28022e-06	0.00011602	0.336231	FALSE		FALSE
cg05111898	rs4983579		chr14:105088885	-5.27563	2.30214e-06	0.000117086	0.336007	TRUE	rs12147310	FALSE
cg08444004	rs3828219	HDAC4	chr2:239164481	-5.27552	2.30306e-06	0.000117086	0.335998	FALSE		FALSE
cg25207952	rs28509789	C15orf39	chr15:75207610	5.27393	2.31631e-06	0.000117711	0.335864	FALSE		FALSE
cg10198932	rs8126725	LINC00479;LINC00112	chr21:41716126	5.27374	2.31795e-06	0.000117745	0.335847	FALSE		FALSE
cg05730038	rs1826925	MFSD6L	chr17:8799379	5.27258	2.32764e-06	0.000117946	0.33575	FALSE		FALSE
cg12373184	rs7671329		chr4:17436827	5.27264	2.32715e-06	0.000117946	0.335755	FALSE		FALSE
cg15582833	rs1831386		chr1:54488674	5.27266	2.32698e-06	0.000117946	0.335756	FALSE		FALSE
cg16398051	rs4965623	ADAMTS17	chr15:100281260	5.27273	2.32637e-06	0.000117946	0.335763	TRUE	rs7496640	FALSE
cg20621021	GSA-rs3812706	EIF4EBP2	chr10:70403784	-5.27286	2.32532e-06	0.000117946	0.335773	FALSE		FALSE
cg26786615	rs11646450		chr16:86559996	5.27286	2.3253e-06	0.000117946	0.335773	TRUE	rs35198771	FALSE
cg20207911	rs17682132	RCVRN	chr17:9899478	5.27234	2.32966e-06	0.000118	0.335729	TRUE	rs557994401	FALSE
cg25924807	rs9942085	CNTN4	chr3:2654866	-5.27218	2.33105e-06	0.000118021	0.335716	FALSE		FALSE
cg21114334	chr6:29719561	XXbac-BPG170G13.32;IFITM4P	chr6:29752359	-5.27197	2.33282e-06	0.000118062	0.335698	FALSE		FALSE
cg01335087	rs2239393	MIR4761;COMT	chr22:19962642	-5.2712	2.33929e-06	0.000118307	0.335633	TRUE	rs74745580	FALSE
cg21549285	rs464138	MX1	chr21:41427213	5.27117	2.33958e-06	0.000118307	0.33563	FALSE		TRUE
cg18152455	rs535068	TNFRSF8	chr1:12128579	5.27073	2.34324e-06	0.000118444	0.335593	FALSE		FALSE
cg00947782	rs11753939	RNF39	chr6:30071364	5.27055	2.34481e-06	0.000118475	0.335578	FALSE		FALSE
cg16261676	rs2002688		chr10:78686749	-5.26973	2.3518e-06	0.000118731	0.335508	FALSE		FALSE
cg26672776	rs3095152	SFTA2	chr6:30931790	-5.26975	2.3516e-06	0.000118731	0.33551	FALSE		FALSE
cg19838043	GSA-rs2295148	ZFYVE21	chr14:103729700	5.26947	2.35398e-06	0.000118792	0.335486	FALSE		FALSE
cg11108893	rs3755739	CHST2	chr3:143118409	-5.26914	2.35684e-06	0.000118888	0.335458	FALSE		FALSE
cg12641286	rs6578113	AGO2	chr8:140527098	-5.26831	2.36385e-06	0.000119193	0.335389	FALSE		FALSE
cg01791865	GSA-rs4700646		chr5:64658880	-5.26794	2.36707e-06	0.000119306	0.335357	FALSE		FALSE
cg16492833	rs3818532	UQCC2	chr6:33711997	5.26739	2.37173e-06	0.000119492	0.335311	FALSE		FALSE
cg14929116	GSA-rs79217109	RPSA;SNORA62	chr3:39409719	-5.26707	2.3745e-06	0.000119583	0.335283	FALSE		FALSE
cg01286685	rs11753939	RNF39	chr6:30071247	5.26386	2.40223e-06	0.00012093	0.335012	FALSE		FALSE
cg25467367	rs446886	NUB1	chr7:151355034	5.26326	2.4074e-06	0.000121141	0.334961	FALSE		FALSE
cg13401893	rs2301753	RNF39	chr6:30071654	5.26248	2.41421e-06	0.000121187	0.334895	FALSE		FALSE
cg13401893	rs9261292	RNF39	chr6:30071654	5.26248	2.41421e-06	0.000121187	0.334895	FALSE		FALSE
cg13401893	rs9261294	RNF39	chr6:30071654	5.26248	2.41421e-06	0.000121187	0.334895	FALSE		FALSE
cg13401893	rs9261297	RNF39	chr6:30071654	5.26248	2.41421e-06	0.000121187	0.334895	FALSE		FALSE
cg13401893	rs9261298	RNF39	chr6:30071654	5.26248	2.41421e-06	0.000121187	0.334895	FALSE		FALSE
cg13401893	rs9261300	RNF39	chr6:30071654	5.26248	2.41421e-06	0.000121187	0.334895	FALSE		FALSE
cg10774352	GSA-rs852960		chr6:71496710	-5.26124	2.42512e-06	0.000121684	0.33479	FALSE		FALSE
cg09396234	rs9355447		chr6:163920206	5.26101	2.42711e-06	0.000121735	0.33477	FALSE		FALSE
cg19070894	rs17168440		chr5:135488197	5.26057	2.43099e-06	0.00012188	0.334733	TRUE	rs140861163	FALSE
cg22354175	rs1041385	ATP11AUN	chr13:112651586	-5.25968	2.43882e-06	0.000122223	0.334658	FALSE		FALSE
cg18227216	rs2009393		chr17:10225250	5.25905	2.44435e-06	0.00012245	0.334605	FALSE		FALSE
cg11917542	rs3130100	TAPBP;ZBTB22	chr6:33315380	-5.25788	2.4547e-06	0.000122918	0.334506	FALSE		FALSE
cg18106898	GSA-rs893817	LOXL1	chr15:73937329	-5.25714	2.46132e-06	0.0001232	0.334442	FALSE		FALSE
cg01464730	rs2138118	RPTOR	chr17:80836072	-5.25531	2.47761e-06	0.000123965	0.334288	FALSE		FALSE
cg13296163	rs6676019		chr1:245153478	-5.25515	2.4791e-06	0.000123989	0.334274	FALSE		FALSE
cg23896685	rs4823006	ZNRF3;chr22-38_28785274-29006793.1	chr22:29055562	5.25461	2.48392e-06	0.00012418	0.334228	FALSE		FALSE
cg25382214	rs10752733	PRDM16	chr1:3188687	5.25327	2.49591e-06	0.000124729	0.334115	TRUE	rs188757639	FALSE
cg13262424	rs6909620		chr6:30481290	5.2529	2.49929e-06	0.000124847	0.334084	FALSE		FALSE
cg25635251	GSA-rs67379609		chr11:2212812	-5.25243	2.5035e-06	0.000125007	0.334044	FALSE		FALSE
cg01641092	rs9261442		chr6:30126522	-5.25127	2.51408e-06	0.000125383	0.333945	FALSE		FALSE
cg01641092	rs9261445		chr6:30126522	-5.25127	2.51408e-06	0.000125383	0.333945	FALSE		FALSE
cg01641092	rs9261446		chr6:30126522	-5.25127	2.51408e-06	0.000125383	0.333945	FALSE		FALSE
cg02027079	rs6311	HTR2A	chr13:46897569	-5.25042	2.52175e-06	0.000125714	0.333874	FALSE		FALSE
cg10881242	rs17681645		chr5:171630277	5.25017	2.52411e-06	0.000125781	0.333852	FALSE		FALSE
cg15576900	rs75041675	RNF220	chr1:44418024	5.24967	2.52861e-06	0.000125954	0.33381	FALSE		FALSE
cg05080940	GSA-rs767019	CLEC16A	chr16:11162703	5.24897	2.53499e-06	0.000126221	0.333751	FALSE		FALSE
cg03782043	rs9295830	RNF39	chr6:30076428	5.24625	2.5601e-06	0.00012742	0.33352	FALSE		FALSE
cg02945674	GSA-rs10991417	ABCA1	chr9:104925429	-5.24508	2.57088e-06	0.000127904	0.333421	TRUE	rs2472506	FALSE
cg01127320	rs4679241	CCDC37	chr3:126416133	-5.24496	2.572e-06	0.000127909	0.333411	FALSE		FALSE
cg23934075	rs4713270		chr6:29965919	-5.24418	2.57927e-06	0.000128219	0.333345	FALSE		FALSE
cg07007382	rs9271155		chr6:32610292	5.24274	2.59272e-06	0.000128835	0.333223	FALSE		FALSE
cg18580274	rs1108052		chr6:30102296	-5.24183	2.60126e-06	0.000129207	0.333146	FALSE		FALSE
cg13262424	rs2021720		chr6:30481290	5.23839	2.63377e-06	0.000130717	0.332854	FALSE		FALSE
cg13262424	rs9295898		chr6:30481290	5.23839	2.63377e-06	0.000130717	0.332854	FALSE		FALSE
cg02571738	GSA-rs26417	CHSY3;CTC-575N7.1	chr5:129906306	-5.23598	2.65682e-06	0.000131808	0.332649	FALSE		FALSE
cg03199958	GSA-rs7654520	TRIML1	chr4:188139875	-5.23428	2.67312e-06	0.000132563	0.332506	FALSE		FALSE
cg25391198	rs78873674	ENPEP	chr4:110412740	-5.23401	2.67577e-06	0.000132641	0.332482	FALSE		FALSE
cg06085204	rs955461	XAF1	chr17:6755844	5.23269	2.68854e-06	0.000133221	0.332371	FALSE		TRUE
cg23618477	rs9455504		chr6:168934776	5.23207	2.69452e-06	0.000133463	0.332318	TRUE	rs183180999	FALSE
cg05424831	rs637612	ATXN7L1	chr7:105742321	5.23115	2.70355e-06	0.000133857	0.33224	FALSE		FALSE
cg24425727	rs762624	CDKN1A	chr6:36677870	-5.22985	2.71618e-06	0.000134428	0.33213	TRUE	rs145484289	FALSE
cg08127462	rs7535476	S100A5	chr1:153541787	-5.22616	2.75259e-06	0.000136175	0.331817	FALSE		FALSE
cg09264091	rs4907091		chr1:84753581	5.22208	2.7935e-06	0.000138144	0.33147	FALSE		FALSE
cg03714163	rs3762352	CDCA8;C1orf109	chr1:37691684	5.22088	2.80558e-06	0.000138686	0.331369	FALSE		FALSE
cg04872848	rs17103483	AC007182.6;FLVCR2	chr14:75579199	-5.21997	2.81482e-06	0.000139086	0.331291	FALSE		FALSE
cg01407447	rs2065725		chr13:76516157	5.21642	2.85107e-06	0.000140708	0.33099	FALSE		FALSE
cg06019170	GSA-rs7757002	AKAP12	chr6:151325821	5.21653	2.84993e-06	0.000140708	0.330999	FALSE		FALSE
cg17238677	GSA-rs7513331	KCNN3	chr1:154763746	-5.21645	2.85074e-06	0.000140708	0.330993	FALSE		FALSE
cg09482093	rs2386314	RNF112	chr17:19411014	5.21581	2.85732e-06	0.00014096	0.330939	FALSE		FALSE
cg07136111	rs11768076	INMT-FAM188B;FAM188B	chr7:30789388	5.21515	2.86417e-06	0.000141129	0.330882	FALSE		FALSE
cg16424945	GSA-rs59391908	MAPK6	chr15:51982235	5.21523	2.8633e-06	0.000141129	0.330889	FALSE		FALSE
cg25669249	rs7183262	FAM189A1	chr15:29149965	5.21535	2.86211e-06	0.000141129	0.330899	FALSE		FALSE
cg02273477	rs2114	NXN	chr17:896843	5.21479	2.86788e-06	0.000141199	0.330852	FALSE		FALSE
cg19025524	rs12228876	MYO1H;LINC01486	chr12:109359066	-5.21483	2.86749e-06	0.000141199	0.330855	FALSE		FALSE
cg13385016	rs6533526	PITX2	chr4:110617669	-5.21402	2.87584e-06	0.000141534	0.330786	TRUE	rs6533526	FALSE
cg17750401	rs6934429	C6orf10;XXbac-BPG154L12.5	chr6:32312058	-5.21072	2.9103e-06	0.000143173	0.330506	FALSE		FALSE
cg25925441	rs67092640	RPRM;AC012501.2	chr2:153479531	5.20924	2.92579e-06	0.000143878	0.330381	FALSE		FALSE
cg16489826	GSA-rs1128670	TCP1;MRPL18	chr6:159790330	-5.2089	2.9294e-06	0.000143883	0.330352	FALSE		FALSE
cg16489826	chr6:160211339	TCP1;MRPL18	chr6:159790330	-5.2089	2.9294e-06	0.000143883	0.330352	FALSE		FALSE
cg16489826	rs2273827	TCP1;MRPL18	chr6:159790330	-5.2089	2.9294e-06	0.000143883	0.330352	FALSE		FALSE
cg13493655	GSA-rs10858197		chr9:136000360	-5.2078	2.94111e-06	0.000144343	0.330258	FALSE		FALSE
cg26929925	exm2266124	SLC23A1	chr5:139378446	5.20782	2.9409e-06	0.000144343	0.330259	FALSE		FALSE
cg15052665	rs6905051		chr6:141483211	5.20736	2.94573e-06	0.000144512	0.330221	FALSE		FALSE
cg21786786	rs71446622	ATP11A	chr13:112711149	-5.20704	2.94913e-06	0.000144621	0.330194	FALSE		FALSE
cg13482309	rs1476860	RP11-64P14.7;OR1B1	chr9:122628858	-5.20597	2.96048e-06	0.00014512	0.330103	FALSE		FALSE
cg01012295	rs6420201	MYOM2	chr8:2089893	-5.20247	2.9981e-06	0.000146906	0.329805	FALSE		FALSE
cg01467100	rs633733	PFKFB3	chr10:6204442	-5.2009	3.01512e-06	0.000147681	0.329672	FALSE		FALSE
cg03639170	rs1046543	TMEM183A	chr1:203024794	-5.19748	3.05254e-06	0.000149455	0.329381	FALSE		FALSE
cg16558432	GSA-rs72827614	NLRP1	chr17:5500484	5.19681	3.05984e-06	0.000149742	0.329325	FALSE		FALSE
cg23373153	GSA-rs1467573	SPTB	chr14:64880156	-5.19672	3.06084e-06	0.000149742	0.329317	FALSE		FALSE
cg21660623	rs12421762	RP11-655M14.12;NDUFV1;C11orf72	chr11:67606153	5.19535	3.07603e-06	0.000150425	0.3292	FALSE		FALSE
cg02408697	rs11250482	ADARB2	chr10:1374724	-5.19135	3.12067e-06	0.000152548	0.32886	FALSE		FALSE
cg13357518	rs78570036	HSPG2	chr1:21936853	-5.19069	3.12814e-06	0.000152852	0.328804	FALSE		FALSE
cg09396234	rs6921880		chr6:163920206	5.18959	3.14048e-06	0.000153379	0.32871	FALSE		FALSE
cg19651578	rs7894429	STK32C	chr10:132311377	5.18951	3.14141e-06	0.000153379	0.328704	FALSE		FALSE
cg22481673	rs7519496	RD3	chr1:211494408	-5.18894	3.14785e-06	0.000153592	0.328655	TRUE	rs12733443	FALSE
cg26754472	GSA-rs2228539	EMR1	chr19:6926382	-5.1889	3.14827e-06	0.000153592	0.328652	FALSE		FALSE
cg04901835	rs2478869	SLC2A5	chr1:9067441	-5.18801	3.1584e-06	0.000154025	0.328576	FALSE		FALSE
cg02255950	rs2239529	TRIM31-AS1;TRIM31	chr6:30110512	-5.18776	3.16131e-06	0.000154046	0.328554	FALSE		FALSE
cg02255950	rs2523988	TRIM31-AS1;TRIM31	chr6:30110512	-5.18776	3.16131e-06	0.000154046	0.328554	FALSE		FALSE
cg05711036	rs4724701	FBXL18	chr7:5488295	5.18243	3.22248e-06	0.000156964	0.328102	FALSE		FALSE
cg01444578	rs417301	ADAMTS1	chr21:26844239	5.18179	3.22991e-06	0.000157149	0.328047	FALSE		FALSE
cg01444578	rs428785	ADAMTS1	chr21:26844239	5.18179	3.22991e-06	0.000157149	0.328047	FALSE		FALSE
cg14598211	GSA-rs12337278	FAM205A	chr9:34729357	-5.18178	3.23011e-06	0.000157149	0.328046	FALSE		FALSE
cg15251779	GSA-rs4726009	CHPF2	chr7:151232208	-5.18163	3.23176e-06	0.000157168	0.328034	FALSE		FALSE
cg00540941	rs408036	HLA-DOA	chr6:33007065	-5.17932	3.25877e-06	0.000158419	0.327837	TRUE	rs6913008	FALSE
cg16753237	rs9268645	HLA-DRA	chr6:32439911	5.17815	3.27254e-06	0.000159025	0.327737	FALSE		FALSE
cg02086790	rs9921222	AXIN1	chr16:325326	5.17707	3.28528e-06	0.000159581	0.327645	FALSE		FALSE
cg12179641	rs415929	NOTCH4	chr6:32220626	5.17657	3.29121e-06	0.000159806	0.327603	FALSE		FALSE
cg07497520	GSA-rs34310002		chr17:9002423	5.17525	3.30685e-06	0.00016044	0.327491	FALSE		FALSE
cg07497520	rs73256640		chr17:9002423	5.17525	3.30685e-06	0.00016044	0.327491	FALSE		FALSE
cg22247664	rs638007	GSTM4	chr1:109656503	-5.17479	3.31231e-06	0.000160641	0.327451	FALSE		FALSE
cg11523071	rs1849680	RP11-466L17.1	chr1:55695215	-5.17364	3.32604e-06	0.000161243	0.327354	FALSE		FALSE
cg11900447	rs12304647	RP11-834C11.12;MIR196A2;HOXC6	chr12:53990978	5.17283	3.33583e-06	0.000161655	0.327284	TRUE	rs61230575	FALSE
cg04763273	GSA-rs6069927		chr20:56927324	-5.1722	3.34333e-06	0.000161954	0.327231	FALSE		FALSE
cg16786516	GSA-rs1747593	EXOC2	chr6:604616	-5.17151	3.35166e-06	0.000162294	0.327172	FALSE		FALSE
cg08331398	rs3763349	PSMB8	chr6:32841140	-5.17059	3.36283e-06	0.000162771	0.327093	TRUE	rs55745125	FALSE
cg09601788	rs56869540		chr13:110569508	-5.16959	3.3749e-06	0.000163291	0.327009	TRUE	rs116484530	FALSE
cg15621178	rs352360	AFAP1L1	chr5:149283973	5.16847	3.38855e-06	0.000163887	0.326913	FALSE		FALSE
cg27176129	GSA-rs2743317	RBPJL;MATN4	chr20:45308514	-5.16834	3.39014e-06	0.0001639	0.326902	FALSE		FALSE
cg15992932	rs3095151	SFTA2	chr6:30931627	-5.1671	3.40528e-06	0.000164567	0.326796	FALSE		FALSE
cg02320083	GSA-rs41499145		chr5:171630067	5.16657	3.41173e-06	0.00016475	0.326752	FALSE		FALSE
cg24539517	GSA-rs4623810	GRK5	chr10:119401745	5.16663	3.41099e-06	0.00016475	0.326757	FALSE		FALSE
cg26666292	GSA-rs1140048	ATP11A	chr13:112886242	5.16426	3.4402e-06	0.000166059	0.326555	FALSE		FALSE
cg27592126	rs923370	RPL23;SNORA21;RPS20P35	chr17:38854398	5.16348	3.44984e-06	0.00016646	0.326489	FALSE		FALSE
cg04132017	rs1418843	OR10R2;RP11-144L1.4	chr1:158480446	-5.16181	3.4707e-06	0.000167401	0.326346	TRUE	rs3820678	FALSE
cg09368485	rs7768179	HLA-J;HCG4P3;ZNRD1-AS1	chr6:30006244	5.16147	3.47488e-06	0.000167405	0.326317	FALSE		FALSE
cg09368485	rs9261103	HLA-J;HCG4P3;ZNRD1-AS1	chr6:30006244	5.16147	3.47488e-06	0.000167405	0.326317	FALSE		FALSE
cg09368485	rs9261105	HLA-J;HCG4P3;ZNRD1-AS1	chr6:30006244	5.16147	3.47488e-06	0.000167405	0.326317	FALSE		FALSE
cg02681370	rs204993	PBX2	chr6:32188704	5.16117	3.47861e-06	0.000167454	0.326292	FALSE		FALSE
cg27020253	rs9391806	HLA-L;HCG17	chr6:30259326	5.16123	3.47786e-06	0.000167454	0.326297	FALSE		FALSE
cg13717680	rs6444209		chr3:187185617	5.15806	3.51776e-06	0.000169273	0.326027	TRUE	rs148610652	FALSE
cg26261358	rs8035695		chr15:23797994	-5.15786	3.52028e-06	0.000169328	0.32601	TRUE	rs1722802	FALSE
cg06096030	rs78337734	SPATC1L	chr21:46165935	-5.15751	3.52476e-06	0.000169477	0.32598	FALSE		FALSE
cg03417055	GSA-rs4874112	MAFA	chr8:143419707	-5.15614	3.54212e-06	0.000170245	0.325863	FALSE		FALSE
cg06475006	rs2228479	MC1R;TUBB3	chr16:89919566	-5.15586	3.54572e-06	0.000170352	0.325839	FALSE		FALSE
cg01062020	GSA-rs164132	SH2D1B	chr1:162413057	5.15464	3.5613e-06	0.000171006	0.325735	FALSE		FALSE
cg02624770	rs3735562	AC005013.5;TRIL	chr7:28957520	-5.15458	3.56211e-06	0.000171006	0.32573	FALSE		FALSE
cg08506353	rs3116998	HLA-DPB2	chr6:33128534	-5.15412	3.56795e-06	0.000171087	0.325691	TRUE	rs185037470	FALSE
cg08506353	rs3117008	HLA-DPB2	chr6:33128534	-5.15412	3.56795e-06	0.000171087	0.325691	TRUE	rs185037470	FALSE
cg08506353	rs3117009	HLA-DPB2	chr6:33128534	-5.15412	3.56795e-06	0.000171087	0.325691	TRUE	rs185037470	FALSE
cg14993813	GSA-rs41293277	NSUN4	chr1:46340615	-5.15143	3.60259e-06	0.000172681	0.325462	FALSE		FALSE
cg23934075	rs2844806		chr6:29965919	-5.14905	3.63363e-06	0.0001741	0.325258	FALSE		FALSE
cg19670883	rs10832134	KCNQ1	chr11:2481126	5.14737	3.6555e-06	0.00017508	0.325116	FALSE		FALSE
cg26660312	rs12472	WIPI2	chr7:5231848	-5.14711	3.65896e-06	0.000175178	0.325093	FALSE		FALSE
cg25866895	rs36211089	GSTP1	chr11:67582854	-5.14649	3.66708e-06	0.000175499	0.325041	FALSE		FALSE
cg18580274	rs1110446		chr6:30102296	-5.14519	3.68434e-06	0.000176145	0.324929	FALSE		FALSE
cg18580274	rs2240071		chr6:30102296	-5.14519	3.68434e-06	0.000176145	0.324929	FALSE		FALSE
cg26788501	rs56403424		chr8:141525080	-5.14515	3.68487e-06	0.000176145	0.324926	FALSE		FALSE
cg21855316	rs6518994	APOL4	chr22:36204932	5.14312	3.71176e-06	0.000177362	0.324753	FALSE		FALSE
cg20206377	rs11022157	C11orf21;TSPAN32	chr11:2302041	-5.14301	3.71327e-06	0.000177365	0.324744	FALSE		FALSE
cg19912956	GSA-rs557	RSAD1	chr17:50485737	-5.14262	3.71847e-06	0.000177545	0.32471	FALSE		FALSE
cg23224191	rs3093980	MCCD1	chr6:31529636	-5.14101	3.74003e-06	0.000178366	0.324573	FALSE		FALSE
cg23224191	rs3093983	MCCD1	chr6:31529636	-5.14101	3.74003e-06	0.000178366	0.324573	FALSE		FALSE
cg23224191	rs3115537	MCCD1	chr6:31529636	-5.14101	3.74003e-06	0.000178366	0.324573	FALSE		FALSE
cg05030953	rs2249742	HLA-C	chr6:31273222	-5.14021	3.75075e-06	0.00017877	0.324505	FALSE		FALSE
cg12630018	rs6041333	SDCBP2	chr20:1314213	-5.14017	3.75139e-06	0.00017877	0.324501	FALSE		FALSE
cg05137443	GSA-rs3129274	HLA-DPB2	chr6:33126291	5.13983	3.75594e-06	0.000178879	0.324472	TRUE	rs189444819	FALSE
cg15448721	rs1150735	RNF39	chr6:30077263	-5.13978	3.75658e-06	0.000178879	0.324468	FALSE		FALSE
cg03340356	rs11209003	C1orf141	chr1:67135151	5.13947	3.76075e-06	0.000179008	0.324442	FALSE		FALSE
cg02070873	rs6593482	ALOX5	chr10:45373740	5.13934	3.76248e-06	0.000179021	0.324431	FALSE		FALSE
cg21622025	rs9391806	HLA-L;HCG17	chr6:30259397	5.13565	3.81272e-06	0.000181342	0.324116	FALSE		FALSE
cg20653955	rs1105664	GRID2IP	chr7:6527017	5.13453	3.82807e-06	0.000182002	0.32402	FALSE		FALSE
cg27154418	rs1671152	GP6;CTC-550B14.7	chr19:55014839	5.13307	3.84821e-06	0.000182889	0.323896	FALSE		FALSE
cg16602806	rs1801394	MTRR;FASTKD3	chr5:7869946	5.13233	3.85844e-06	0.000183157	0.323833	FALSE		FALSE
cg20156659	rs7563126	STON1-GTF2A1L;RP11-310N16.1;LHCGR	chr2:48755692	-5.13246	3.85666e-06	0.000183157	0.323844	FALSE		FALSE
cg25738786	rs11753095		chr6:170222995	5.13223	3.8598e-06	0.000183157	0.323824	FALSE		FALSE
cg27154418	GSA-rs1671150	GP6;CTC-550B14.7	chr19:55014839	5.13239	3.85757e-06	0.000183157	0.323838	FALSE		FALSE
cg05545351	rs3130979	PSORS1C1	chr6:31115057	-5.13193	3.86392e-06	0.000183211	0.323799	FALSE		FALSE
cg19348272	rs9641219	GSAP	chr7:77414840	-5.13199	3.8632e-06	0.000183211	0.323803	FALSE		FALSE
cg15001547	rs1982632	RLN3	chr19:14028181	-5.13132	3.87242e-06	0.000183544	0.323747	FALSE		FALSE
cg23280166	rs1786141	RP11-110I1.13;VPS11	chr11:119067682	5.12951	3.89774e-06	0.000184673	0.323592	FALSE		FALSE
cg06705986	rs10736319	RGR	chr10:84245131	-5.1276	3.92455e-06	0.0001858	0.323429	FALSE		FALSE
cg21781828	rs76766140	MTX3;THBS4	chr5:79991073	5.12763	3.92413e-06	0.0001858	0.323431	FALSE		FALSE
cg06060754	rs11746443	RGS14	chr5:177370918	5.12684	3.93516e-06	0.000186231	0.323365	FALSE		FALSE
cg15992932	rs3131787	SFTA2	chr6:30931627	-5.12618	3.94463e-06	0.000186607	0.323307	FALSE		FALSE
cg20976581	rs9914929	TAF15;GAS2L2	chr17:35753220	-5.12592	3.94819e-06	0.000186704	0.323286	FALSE		FALSE
cg19715414	rs2230181	ATP4A	chr19:35558040	-5.12363	3.98086e-06	0.000188177	0.32309	TRUE	rs748213	FALSE
cg06251929	rs3132612	ABCF1	chr6:30571681	-5.12107	4.01759e-06	0.00018984	0.322871	FALSE		FALSE
cg22449745	rs3762352	CDCA8;C1orf109	chr1:37691266	5.12006	4.03218e-06	0.000190457	0.322785	FALSE		FALSE
cg08567000	rs1042126	PSORS1C1;CDSN	chr6:31116329	5.11664	4.0819e-06	0.000192289	0.322493	FALSE		FALSE
cg08567000	rs1042134	PSORS1C1;CDSN	chr6:31116329	5.11664	4.0819e-06	0.000192289	0.322493	FALSE		FALSE
cg08567000	rs1042141	PSORS1C1;CDSN	chr6:31116329	5.11664	4.0819e-06	0.000192289	0.322493	FALSE		FALSE
cg08567000	rs1042145	PSORS1C1;CDSN	chr6:31116329	5.11664	4.0819e-06	0.000192289	0.322493	FALSE		FALSE
cg08567000	rs1042147	PSORS1C1;CDSN	chr6:31116329	5.11664	4.0819e-06	0.000192289	0.322493	FALSE		FALSE
cg08567000	rs3094217	PSORS1C1;CDSN	chr6:31116329	5.11664	4.0819e-06	0.000192289	0.322493	FALSE		FALSE
cg08567000	rs3094219	PSORS1C1;CDSN	chr6:31116329	5.11664	4.0819e-06	0.000192289	0.322493	FALSE		FALSE
cg03575939	GSA-rs8060268		chr16:31333955	-5.11422	4.11742e-06	0.000193888	0.322287	FALSE		FALSE
cg00502099	rs11022157	C11orf21;TSPAN32	chr11:2301387	-5.11336	4.13027e-06	0.000194419	0.322213	FALSE		FALSE
cg00359181	rs3821023	GALM	chr2:38666376	-5.11239	4.14464e-06	0.000194883	0.32213	FALSE		FALSE
cg10476003	rs1800683	LTA	chr6:31572391	-5.11237	4.14487e-06	0.000194883	0.322129	TRUE	rs370636956	FALSE
cg10476003	rs909253	LTA	chr6:31572391	-5.11237	4.14487e-06	0.000194883	0.322129	TRUE	rs370636956	FALSE
cg01839492	rs11222170		chr11:130561539	-5.1114	4.15926e-06	0.000195485	0.322046	FALSE		FALSE
cg07841353	GSA-rs1545751	COL23A1	chr5:178553753	-5.11011	4.17862e-06	0.00019632	0.321935	FALSE		FALSE
cg14062261	rs4716661	RP5-1121A15.3	chr7:156943464	5.10943	4.18888e-06	0.000196727	0.321877	FALSE		FALSE
cg01157951	rs1800683	LTA	chr6:31572621	-5.10723	4.22195e-06	0.000198054	0.32169	FALSE		FALSE
cg01157951	rs909253	LTA	chr6:31572621	-5.10723	4.22195e-06	0.000198054	0.32169	FALSE		FALSE
cg21214746	GSA-rs6685922	RBBP5	chr1:205122148	5.10732	4.22063e-06	0.000198054	0.321697	FALSE		FALSE
cg23688827	rs2946523		chr1:18441281	5.10694	4.22634e-06	0.000198184	0.321665	TRUE	rs16861969	FALSE
cg19848641	GSA-rs789680	FRMD4A	chr10:14397215	5.10463	4.26146e-06	0.000199755	0.321468	TRUE	rs1925935	FALSE
cg18771300	rs3742627	RHOJ	chr14:63205018	-5.1033	4.28188e-06	0.000200636	0.321353	FALSE		FALSE
cg03465320	rs3763347	TAP1;PSMB9	chr6:32855300	-5.10016	4.33034e-06	0.000202752	0.321085	FALSE		FALSE
cg18678763	rs12806698	RRM1	chr11:4094276	-5.10021	4.32952e-06	0.000202752	0.32109	FALSE		FALSE
cg24322333	GSA-rs7757002	AKAP12	chr6:151325448	5.09975	4.33663e-06	0.00020297	0.32105	FALSE		FALSE
cg09472430	GSA-rs8110307	MUM1	chr19:1310536	-5.09805	4.36325e-06	0.000204139	0.320904	TRUE	rs12710060	FALSE
cg14372120	GSA-rs72840988	RP11-542C16.1;TMEM95	chr17:7355181	5.09702	4.37928e-06	0.000204811	0.320817	FALSE		FALSE
cg06888746	rs10466138	SH3PXD2A	chr10:103758005	-5.09446	4.41969e-06	0.000206544	0.320598	FALSE		FALSE
cg11620716	rs17681645		chr5:171630073	5.09455	4.41825e-06	0.000206544	0.320605	FALSE		FALSE
cg03202060	rs9274477	HLA-DQB1	chr6:32665237	5.09084	4.47739e-06	0.000208832	0.320288	FALSE		FALSE
cg09289820	rs17411410		chr6:30453497	-5.09075	4.47882e-06	0.000208832	0.32028	FALSE		FALSE
cg09289820	rs9295886		chr6:30453497	-5.09075	4.47882e-06	0.000208832	0.32028	FALSE		FALSE
cg09289820	rs9468774		chr6:30453497	-5.09075	4.47882e-06	0.000208832	0.32028	FALSE		FALSE
cg09289820	rs9501328		chr6:30453497	-5.09075	4.47882e-06	0.000208832	0.32028	FALSE		FALSE
cg14853964	rs56282300	ESRRB	chr14:76404194	-5.09105	4.47403e-06	0.000208832	0.320306	FALSE		FALSE
cg18778097	rs775882	NLRP7	chr19:54939503	5.08992	4.49204e-06	0.000209369	0.32021	FALSE		FALSE
cg21144340	rs12214655		chr6:167219533	-5.08897	4.50744e-06	0.000210007	0.320128	FALSE		FALSE
cg14943135	rs1871431		chr6:168157434	-5.08846	4.51572e-06	0.000210314	0.320084	FALSE		FALSE
cg26900154	rs7556908	OTOF	chr2:26558862	5.08636	4.54974e-06	0.000211818	0.319905	FALSE		FALSE
cg07863524	rs231678	OR3A4P;OR3A5P;RP11-64J4.2;RP11-64J4.7	chr17:3310175	5.08613	4.55349e-06	0.000211913	0.319885	FALSE		FALSE
cg15011501	rs10857887	ADORA3	chr1:111504694	5.08582	4.55859e-06	0.00021207	0.319859	TRUE	rs555823104	FALSE
cg08210706	rs10144453	SERPINA5	chr14:94580348	-5.08441	4.58169e-06	0.000213064	0.319738	TRUE	rs10135403	FALSE
cg19224645	rs12135242		chr1:38816330	5.08368	4.59367e-06	0.000213541	0.319675	FALSE		FALSE
cg26330116	rs12903788	RP11-122D10.1	chr15:36880798	5.08077	4.64165e-06	0.00021569	0.319427	FALSE		FALSE
cg20280727	rs557339	TPD52L1	chr6:125153661	-5.08005	4.65363e-06	0.000216165	0.319365	FALSE		FALSE
cg02254551	rs4369653	CETP	chr16:56964631	-5.07792	4.68922e-06	0.000217714	0.319183	FALSE		FALSE
cg19453818	rs13235183	CAV2;AC002066.1	chr7:116499319	-5.07785	4.69051e-06	0.000217714	0.319177	FALSE		FALSE
cg26690334	rs28550432	CLCN7	chr16:1474519	5.0764	4.71493e-06	0.000218765	0.319052	FALSE		FALSE
cg01444578	rs402007	ADAMTS1	chr21:26844239	5.07487	4.74083e-06	0.000219884	0.318921	FALSE		FALSE
cg19000612	rs1748101	ATP8A2	chr13:25932142	5.07088	4.80887e-06	0.00022295	0.31858	FALSE		FALSE
cg25916714	rs1049004	RP11-862L9.3;MBP	chr18:76979312	-5.07078	4.81055e-06	0.00022295	0.318572	FALSE		FALSE
cg07923390	rs35693439	TCP11	chr6:35141464	-5.07028	4.81918e-06	0.000223266	0.318529	FALSE		FALSE
cg20966357	rs910052	C6orf10;XXbac-BPG154L12.5	chr6:32331898	-5.06956	4.83164e-06	0.000223759	0.318467	FALSE		FALSE
cg20607287	rs6968277	VWDE	chr7:12404259	-5.06934	4.83544e-06	0.000223851	0.318448	FALSE		FALSE
cg04701628	rs11150626		chr16:31480941	5.06774	4.86321e-06	0.000225052	0.318311	FALSE		FALSE
cg21152753	rs12591277	SEMA4B	chr15:90174761	-5.06718	4.87304e-06	0.000225422	0.318263	FALSE		FALSE
cg08758996	GSA-rs75868869	LINC00674;AC145343.1;AC145343.2	chr17:68101387	5.0663	4.88832e-06	0.000226044	0.318188	FALSE		FALSE
cg08082025	rs7809940		chr7:1349080	5.06524	4.90686e-06	0.000226652	0.318097	FALSE		FALSE
cg15091337	rs2287102	POLE4	chr2:74958311	5.06532	4.90557e-06	0.000226652	0.318104	FALSE		FALSE
cg24871089	rs35386092	RPH3AL	chr17:334339	-5.06523	4.90699e-06	0.000226652	0.318097	FALSE		FALSE
cg02681370	rs2022059	PBX2	chr6:32188704	5.06344	4.93854e-06	0.000227939	0.317943	FALSE		FALSE
cg02681370	rs2856437	PBX2	chr6:32188704	5.06344	4.93854e-06	0.000227939	0.317943	FALSE		FALSE
cg01765164	GSA-rs11149694	RP11-254F19.4;CRISPLD2	chr16:84919817	5.06293	4.94755e-06	0.000228269	0.3179	TRUE	rs75240053	FALSE
cg23247955	rs8073314	LRRC59	chr17:50398160	-5.06222	4.96013e-06	0.000228698	0.317839	FALSE		FALSE
cg24530246	rs2336725	RP11-894J14.5	chr3:53084150	5.0622	4.96057e-06	0.000228698	0.317837	FALSE		FALSE
cg12661206	rs7801111	DYNC1I1	chr7:95772954	-5.06092	4.98329e-06	0.00022966	0.317727	FALSE		FALSE
cg02070873	rs4987105	ALOX5	chr10:45373740	5.05963	5.00638e-06	0.000230638	0.317616	FALSE		FALSE
cg11810743	rs4549598	DACT2	chr6:168314012	5.05729	5.04844e-06	0.000232334	0.317416	FALSE		FALSE
cg14584255	rs2276201	PARK2;PACRG	chr6:162728287	5.05726	5.04886e-06	0.000232334	0.317414	FALSE		FALSE
cg19468946	GSA-rs907092	IKZF3	chr17:39766043	-5.05746	5.04532e-06	0.000232334	0.317431	FALSE		FALSE
cg07156249	rs4148878	TAP1;PSMB9	chr6:32855133	-5.05608	5.07027e-06	0.000233232	0.317312	FALSE		FALSE
cg11601000	rs5996094	LINC00634	chr22:41952008	5.05544	5.08181e-06	0.000233676	0.317258	FALSE		FALSE
cg08345575	GSA-rs77430528	HMOX2;NMRAL1	chr16:4474281	5.0533	5.12085e-06	0.000235383	0.317074	FALSE		FALSE
cg20194872	rs2148342	FOXP4	chr6:41551896	5.05296	5.127e-06	0.000235578	0.317046	TRUE	rs141495490	FALSE
cg06476438	rs779921	AC096559.1	chr2:12534637	-5.05098	5.1635e-06	0.000237167	0.316875	FALSE		FALSE
cg10625090	rs6662706	CEP104	chr1:3815078	5.05087	5.16557e-06	0.000237173	0.316866	FALSE		FALSE
cg12457901	rs1264304	VARS2	chr6:30914893	5.05057	5.17109e-06	0.000237338	0.31684	FALSE		FALSE
cg10415021	rs317519		chr11:111019503	5.04992	5.18314e-06	0.000237657	0.316784	TRUE	rs4367979	FALSE
cg11366788	rs835048	NDUFA12	chr12:95003955	5.04988	5.18381e-06	0.000237657	0.316781	FALSE		FALSE
cg15928398	GSA-rs1468906	ST6GAL1	chr3:186930160	5.05006	5.18045e-06	0.000237657	0.316797	FALSE		FALSE
cg02421543	rs1323627	DR1;RP4-717I23.3	chr1:93345268	5.04941	5.19251e-06	0.000237967	0.316741	FALSE		FALSE
cg02152128	rs6695844		chr1:248834679	5.04897	5.20063e-06	0.000238251	0.316703	FALSE		FALSE
cg25611756	rs4671620	AC007880.1	chr2:64859856	-5.04816	5.21581e-06	0.000238858	0.316633	FALSE		FALSE
cg00540941	rs399604	HLA-DOA	chr6:33007065	-5.048	5.21876e-06	0.000238904	0.31662	TRUE	rs6913008	FALSE
cg25655578	rs489466	NRG3	chr10:82889297	-5.04789	5.2208e-06	0.000238908	0.316611	FALSE		FALSE
cg26014383	rs62669460		chr7:35537417	5.04762	5.22575e-06	0.000239046	0.316588	FALSE		FALSE
cg14302130	rs73739621	HLA-DPA1	chr6:33065052	-5.04746	5.22891e-06	0.000239102	0.316573	TRUE	rs1042920	FALSE
cg15695738	rs10500276	CTC-523E23.5	chr19:34838955	-5.04669	5.24332e-06	0.000239672	0.316507	FALSE		FALSE
cg01394781	GSA-rs6416666	ABCC1	chr16:16120355	-5.04594	5.25738e-06	0.000240225	0.316443	FALSE		FALSE
cg04391957	rs289722	CPNE2;RP11-407G23.1	chr16:57091741	5.04468	5.28097e-06	0.000241214	0.316336	FALSE		FALSE
cg21072629	rs11702306	URB1;URB1-AS1	chr21:32393312	-5.0445	5.28439e-06	0.000241281	0.31632	FALSE		FALSE
cg06645674	rs71859853	ROBO3	chr11:124880458	-5.04407	5.29261e-06	0.000241477	0.316283	FALSE		FALSE
cg16082401	rs1800437	GIPR	chr19:45677962	-5.04407	5.29255e-06	0.000241477	0.316283	FALSE		FALSE
cg00961940	rs6501257	KIAA1731NL;TIMP2	chr17:78880912	-5.04289	5.3148e-06	0.0002424	0.316182	FALSE		FALSE
cg21698718	GSA-rs71370218	CCDC57	chr17:82128080	5.04049	5.36056e-06	0.000244396	0.315976	FALSE		FALSE
cg03984055	rs56314408	BCKDK	chr16:31105996	5.04002	5.36965e-06	0.00024472	0.315936	FALSE		FALSE
cg05030953	rs2395471	HLA-C	chr6:31273222	-5.0369	5.42973e-06	0.000247367	0.315668	FALSE		FALSE
cg13041597	rs1868852		chr2:2682025	5.03655	5.43661e-06	0.000247589	0.315638	FALSE		FALSE
cg21698718	rs4625783	CCDC57	chr17:82128080	5.0362	5.44344e-06	0.000247808	0.315608	FALSE		FALSE
cg23105827	rs12751725	ARHGEF19	chr1:16212623	5.03426	5.48124e-06	0.000249437	0.315441	FALSE		FALSE
cg01589157	rs200338132	ZNF605;CHFR	chr12:132950181	-5.03282	5.50938e-06	0.000250625	0.315318	FALSE		FALSE
cg01497154	rs553863	ADAM33	chr20:3681262	-5.03068	5.55174e-06	0.000252459	0.315134	FALSE		FALSE
cg14943135	seq-rs9346526		chr6:168157434	5.02855	5.59397e-06	0.000254285	0.314952	FALSE		FALSE
cg24152511	rs1499582		chr1:208335548	-5.02507	5.66383e-06	0.000257366	0.314653	TRUE	rs114613822	FALSE
cg13921245	rs9277489	HLA-DPB1	chr6:33086013	5.02312	5.7035e-06	0.000258882	0.314486	TRUE	rs565888580	FALSE
cg18735402	rs10423928	GIPR	chr19:45678071	-5.02315	5.7028e-06	0.000258882	0.314488	FALSE		FALSE
cg18735402	rs1800437	GIPR	chr19:45678071	-5.02315	5.7028e-06	0.000258882	0.314488	FALSE		FALSE
cg08480098	GSA-rs868188	ARHGEF11;MIR765	chr1:156936757	5.02287	5.70853e-06	0.000259015	0.314464	FALSE		FALSE
cg17881353	GSA-rs58897475	WNT9B	chr17:46850843	5.02211	5.72397e-06	0.00025962	0.314399	FALSE		FALSE
cg12232118	rs56307380	TRIM15	chr6:30163680	-5.02189	5.72852e-06	0.000259731	0.31438	FALSE		FALSE
cg15920739	rs11702306	URB1;URB1-AS1	chr21:32393427	-5.02145	5.73756e-06	0.000260045	0.314342	FALSE		FALSE
cg17263206	rs10043507		chr5:154691686	-5.01939	5.77975e-06	0.000261861	0.314166	FALSE		FALSE
cg24148304	rs2806167	DSP	chr6:7544143	-5.01874	5.79321e-06	0.000262374	0.31411	FALSE		FALSE
cg10218546	rs2071551	HLA-DQB2	chr6:32762045	5.01711	5.82695e-06	0.000263806	0.31397	FALSE		FALSE
cg05332483	rs10764866		chr10:129161419	-5.01666	5.83642e-06	0.000264137	0.313931	FALSE		FALSE
cg05374025	rs1654431	GP6;CTC-550B14.6;CTC-550B14.7	chr19:55038377	-5.01623	5.84522e-06	0.000264416	0.313895	FALSE		FALSE
cg15474579	rs762624	CDKN1A	chr6:36678034	-5.01616	5.84688e-06	0.000264416	0.313888	FALSE		FALSE
cg08928675	rs4352753	FBXL18	chr7:5488412	-5.01604	5.84922e-06	0.000264425	0.313878	FALSE		FALSE
cg09655253	rs3008821	MOCS1	chr6:39927677	-5.01566	5.85727e-06	0.000264595	0.313845	FALSE		FALSE
cg17216301	rs11713133	DPPA2	chr3:109317239	-5.01567	5.85706e-06	0.000264595	0.313846	FALSE		FALSE
cg11520003	GSA-rs1140048	ATP11A	chr13:112886316	5.01288	5.91558e-06	0.000267131	0.313606	TRUE	rs577304026	FALSE
cg14441276	rs2229094	LTA	chr6:31571957	5.0116	5.9426e-06	0.000268253	0.313497	FALSE		FALSE
cg26943120	rs7661692	STK32B	chr4:5470388	-5.01129	5.94917e-06	0.000268451	0.31347	FALSE		FALSE
cg13256891	rs1154400	ADH5;RP11-696N14.1	chr4:99088834	-5.01036	5.96895e-06	0.000269245	0.31339	FALSE		FALSE
cg25979994	rs4880433	CFAP46	chr10:132833754	5.00893	5.99933e-06	0.000270517	0.313268	FALSE		FALSE
cg27161313	rs2276340	DSCAML1	chr11:117521286	-5.00801	6.01911e-06	0.000271309	0.313188	FALSE		FALSE
cg07618453	rs10832134	KCNQ1	chr11:2480950	5.00581	6.06649e-06	0.000273345	0.312999	FALSE		FALSE
cg09276739	rs2736176	PRRC2A	chr6:31620649	5.00568	6.06924e-06	0.000273369	0.312988	FALSE		FALSE
cg08327277	rs241451	XXbac-BPG246D15.9;TAP2	chr6:32828438	-5.00498	6.08452e-06	0.000273857	0.312928	FALSE		FALSE
cg26853458	rs2270115	RCVRN	chr17:9901756	5.00498	6.08441e-06	0.000273857	0.312928	FALSE		FALSE
cg12362478	GSA-rs3801328	AC018641.7	chr7:32458186	5.00442	6.09664e-06	0.000274302	0.31288	FALSE		FALSE
cg05945230	GSA-rs237348		chr17:12522449	5.00416	6.10218e-06	0.000274451	0.312858	FALSE		FALSE
cg21091226	rs7356467	SORCS2	chr4:7393884	-5.00238	6.14118e-06	0.000276105	0.312704	FALSE		FALSE
cg11606877	rs2269426	TNXB;ATF6B	chr6:32108814	5.00165	6.15716e-06	0.000276722	0.312641	FALSE		FALSE
cg10334053	rs385039	RP5-892K4.1;PRKCZ	chr1:2146677	5.00148	6.16074e-06	0.000276782	0.312627	TRUE	rs147320632	FALSE
cg17929590	rs11204555		chr1:247911641	5.00017	6.18967e-06	0.00027798	0.312514	FALSE		FALSE
cg21622025	rs2021107	HLA-L;HCG17	chr6:30259397	4.99924	6.21024e-06	0.000278802	0.312434	FALSE		FALSE
cg05970314	GSA-rs4143675	RP5-1068H6.6	chr20:4760998	4.99866	6.223e-06	0.000279274	0.312385	FALSE		FALSE
cg02277530	rs4789492	SEPT9	chr17:77400379	4.99771	6.24401e-06	0.000280114	0.312303	FALSE		FALSE
cg15579389	rs11022157	C11orf21;TSPAN32	chr11:2301828	-4.99741	6.25073e-06	0.000280314	0.312278	FALSE		FALSE
cg07764829	rs2106074	POU5F1;TCF19	chr6:31166132	4.99679	6.26467e-06	0.000280735	0.312224	FALSE		FALSE
cg11815105	rs56294817	HES6;AC096574.4	chr2:238240207	4.99681	6.26411e-06	0.000280735	0.312226	FALSE		FALSE
cg15730074	rs4907483	MCF2L	chr13:113089800	4.99566	6.28975e-06	0.000281756	0.312127	TRUE	rs189390307	FALSE
cg07157030	rs3742627	RHOJ	chr14:63204637	-4.99531	6.29763e-06	0.000282007	0.312097	FALSE		FALSE
cg10094358	rs3094187	TCF19;CCHCR1	chr6:31159493	4.99395	6.32815e-06	0.000283271	0.31198	FALSE		FALSE
cg12167284	rs7146008	SNORA11B;C14orf159	chr14:91126448	4.99365	6.33491e-06	0.00028347	0.311955	FALSE		FALSE
cg06504655	rs62287513	CHRD;EIF2B5	chr3:184386326	-4.99339	6.34091e-06	0.000283636	0.311932	FALSE		FALSE
cg00501919	rs2239704	LTA	chr6:31572972	4.99312	6.34704e-06	0.000283807	0.311908	FALSE		FALSE
cg00270878	rs2078267	SLC22A11	chr11:64566744	-4.99268	6.35691e-06	0.000284145	0.311871	FALSE		FALSE
cg20506843	rs10830888		chr11:92217293	-4.98971	6.4245e-06	0.000287062	0.311615	FALSE		FALSE
cg16058990	rs3094048		chr6:30391586	-4.98899	6.44098e-06	0.000287486	0.311554	FALSE		FALSE
cg16058990	rs3130144		chr6:30391586	-4.98899	6.44098e-06	0.000287486	0.311554	FALSE		FALSE
cg21194726	rs3120819		chr1:11339410	-4.98909	6.43872e-06	0.000287486	0.311562	FALSE		FALSE
cg27212234	rs2230181	ATP4A	chr19:35557854	4.98834	6.45601e-06	0.000288052	0.311497	FALSE		FALSE
cg05598103	rs6902493	TNXB	chr6:32055151	4.98755	6.47409e-06	0.000288754	0.31143	FALSE		FALSE
cg05509777	rs11022157	C11orf21;TSPAN32	chr11:2301286	-4.98555	6.52022e-06	0.000290706	0.311258	FALSE		FALSE
cg10218546	rs2051549	HLA-DQB2	chr6:32762045	4.98484	6.53687e-06	0.000291238	0.311197	FALSE		FALSE
cg10218546	rs7453920	HLA-DQB2	chr6:32762045	4.98484	6.53687e-06	0.000291238	0.311197	FALSE		FALSE
cg07274235	rs61600841	TESC-AS1;TESC	chr12:117099578	4.98304	6.57877e-06	0.000292893	0.311042	FALSE		FALSE
cg25731211	rs7406025		chr17:81727605	4.98314	6.57658e-06	0.000292893	0.31105	FALSE		FALSE
cg12642815	GSA-rs4958438	TNIP1	chr5:151081633	-4.98212	6.60045e-06	0.000293752	0.310963	FALSE		FALSE
cg07044859	rs11190134		chr10:99523125	-4.98161	6.61248e-06	0.000294181	0.310919	FALSE		FALSE
cg23250528	rs61553924	FAM189A1	chr15:29130973	-4.98076	6.63249e-06	0.000294965	0.310845	FALSE		FALSE
cg07996555	GSA-rs4881254	DIP2C	chr10:407208	-4.97954	6.6613e-06	0.00029614	0.310741	FALSE		FALSE
cg01629993	rs11058961	RP11-575F12.1	chr12:127060468	-4.97871	6.68102e-06	0.000296909	0.310669	FALSE		FALSE
cg00949922	rs11260930		chr1:16187886	4.97629	6.73877e-06	0.000299308	0.310461	FALSE		FALSE
cg21130236	rs12943	TMEM151B;RP11-444E17.6;TCTE1	chr6:44279017	4.97624	6.73985e-06	0.000299308	0.310457	FALSE		FALSE
cg01590948	rs253347	SYNPO	chr5:150625210	-4.97557	6.75588e-06	0.000299911	0.3104	FALSE		FALSE
cg07733098	rs478607	NRXN2	chr11:64710870	-4.97516	6.76594e-06	0.00030025	0.310364	FALSE		FALSE
cg08179037	rs2523393	HLA-F-AS1;HLA-F	chr6:29738037	4.97485	6.77327e-06	0.000300467	0.310337	FALSE		FALSE
cg17568421	rs4933211		chr10:91609035	-4.97318	6.81369e-06	0.000302151	0.310193	TRUE	rs1418155	FALSE
cg17420360	rs2270741	DNAJC22	chr12:49347056	-4.97289	6.82074e-06	0.000302355	0.310168	FALSE		FALSE
cg19601865	rs10794458	GALNT9	chr12:132202626	-4.97223	6.83664e-06	0.000302951	0.310112	FALSE		FALSE
cg07005778	rs6553138		chr4:188032431	4.97103	6.8659e-06	0.000304138	0.310009	FALSE		FALSE
cg00028929	GSA-rs11549950	KRT5	chr12:52514693	-4.96942	6.90527e-06	0.000305772	0.30987	FALSE		FALSE
cg05928537	rs2018540	COTL1	chr16:84598132	-4.96915	6.91208e-06	0.000305964	0.309846	FALSE		FALSE
cg02246992	GSA-rs999798	ATAD5	chr17:30831344	-4.96779	6.94556e-06	0.000307335	0.309729	FALSE		FALSE
cg02021288	rs12921987	RMI2;RP11-485G7.5	chr16:11342009	4.967	6.96495e-06	0.000307972	0.309662	FALSE		FALSE
cg02711726	rs1046875	FN3KRP	chr17:82727693	-4.96707	6.96333e-06	0.000307972	0.309668	FALSE		FALSE
cg11888511	GSA-rs2034515		chr7:33623487	-4.96661	6.97473e-06	0.000308294	0.309628	FALSE		FALSE
cg23855392	rs2115540	ST20-MTHFS;MTHFS	chr15:79897439	4.9664	6.97991e-06	0.000308413	0.30961	FALSE		FALSE
cg16348638	rs2125904		chr2:106582315	-4.96586	6.99319e-06	0.000308889	0.309564	FALSE		FALSE
cg01286685	rs2301753	RNF39	chr6:30071247	4.96497	7.01545e-06	0.000309317	0.309487	FALSE		FALSE
cg01286685	rs9261292	RNF39	chr6:30071247	4.96497	7.01545e-06	0.000309317	0.309487	FALSE		FALSE
cg01286685	rs9261294	RNF39	chr6:30071247	4.96497	7.01545e-06	0.000309317	0.309487	FALSE		FALSE
cg01286685	rs9261297	RNF39	chr6:30071247	4.96497	7.01545e-06	0.000309317	0.309487	FALSE		FALSE
cg01286685	rs9261298	RNF39	chr6:30071247	4.96497	7.01545e-06	0.000309317	0.309487	FALSE		FALSE
cg02867305	rs10850759	TESC-AS1	chr12:117101789	-4.964	7.03955e-06	0.000310269	0.309404	FALSE		FALSE
cg03991736	rs71423566	PLEKHA3	chr2:178480475	4.96323	7.05893e-06	0.000311012	0.309337	FALSE		FALSE
cg03826642	rs56218989		chr6:10268624	4.96255	7.07606e-06	0.000311655	0.309279	FALSE		FALSE
cg01194519	rs9553760	RNF6	chr13:26186655	-4.96146	7.10353e-06	0.000312753	0.309185	FALSE		FALSE
cg05713859	rs319598	PCBD2;AC006077.3	chr5:134904475	4.96133	7.10669e-06	0.00031278	0.309174	FALSE		FALSE
cg09565002	GSA-rs12503796	FGFBP1	chr4:15938265	4.9606	7.12526e-06	0.000313486	0.309111	FALSE		FALSE
cg18152455	rs620894	TNFRSF8	chr1:12128579	-4.96008	7.13839e-06	0.000313952	0.309066	FALSE		FALSE
cg14830740	rs2270799	IQSEC3;RP11-598F7.4	chr12:149269	4.9597	7.14807e-06	0.000314265	0.309033	FALSE		FALSE
cg00366603	rs436388	NOTCH4	chr6:32218271	4.95753	7.20342e-06	0.000316586	0.308846	TRUE	rs3134797	FALSE
cg05927817	GSA-rs7766167		chr6:18020125	4.95617	7.23823e-06	0.000317889	0.308729	FALSE		FALSE
cg10181330	rs9380146		chr6:29850465	4.9562	7.2374e-06	0.000317889	0.308732	FALSE		FALSE
cg04404540	rs1877687	DNAI2	chr17:74274304	4.95528	7.26129e-06	0.000318788	0.308652	FALSE		FALSE
cg12794224	GSA-rs7757002	AKAP12	chr6:151325625	4.95402	7.29385e-06	0.000320103	0.308544	FALSE		FALSE
cg25388952	GSA-rs71370218	CCDC57	chr17:82126719	4.95385	7.29824e-06	0.000320182	0.308529	TRUE	rs11658272	FALSE
cg25907594	rs6960994	TNPO3	chr7:129051922	4.95146	7.36026e-06	0.000322788	0.308324	FALSE		FALSE
cg21480043	19:41699886	CYP2S1	chr19:41193376	-4.95113	7.36908e-06	0.00032306	0.308295	FALSE		FALSE
cg24893721	rs731826	PNKP;AKT1S1;TBC1D17	chr19:49877615	4.94893	7.42667e-06	0.000325469	0.308106	FALSE		FALSE
cg19252671	rs2066827	RP11-180M15.7;CDKN1B	chr12:12718175	4.94868	7.43349e-06	0.000325652	0.308084	FALSE		FALSE
cg15001016	rs9687833	AC022431.2	chr5:56565076	-4.94419	7.5527e-06	0.000330757	0.307698	FALSE		FALSE
cg18138826	rs2297333	CDC5L	chr6:44386908	-4.944	7.558e-06	0.000330871	0.307681	FALSE		FALSE
cg00455386	rs55677504	SLC37A3;RAB19	chr7:140404285	-4.94082	7.64363e-06	0.000334501	0.307407	FALSE		FALSE
cg01127320	GSA-rs56053463	CCDC37	chr3:126416133	-4.94037	7.65597e-06	0.000334817	0.307368	FALSE		FALSE
cg22827724	GSA-rs2844633	PSORS1C1	chr6:31128411	-4.94036	7.65629e-06	0.000334817	0.307367	TRUE	rs2844633	FALSE
cg21581504	rs3796056	CNRIP1	chr2:68318827	-4.93945	7.68087e-06	0.000335773	0.307289	FALSE		FALSE
cg00750481	rs9601330		chr13:80181432	-4.93695	7.74931e-06	0.000338645	0.307073	TRUE	rs11149157	FALSE
cg11201654	rs1362126	HCG4P11;HLA-F	chr6:29722988	4.93678	7.75415e-06	0.000338736	0.307058	FALSE		FALSE
cg03983837	rs11022157	C11orf21;TSPAN32	chr11:2302570	-4.93536	7.79311e-06	0.000340318	0.306936	FALSE		FALSE
cg21856205	rs854571	PON1	chr7:95324564	-4.93449	7.81715e-06	0.000341246	0.306862	FALSE		FALSE
cg03030267	rs6026544	MIR298;GNAS-AS1;MIR296;RP4-806M20.4	chr20:58818944	4.93358	7.84257e-06	0.000342235	0.306783	FALSE		FALSE
cg24260218	rs2637819	DUSP4	chr8:29350608	4.93205	7.88518e-06	0.000343973	0.306651	TRUE	rs185275766	FALSE
cg23525853	rs351111	PRTN3	chr19:843540	4.93126	7.90722e-06	0.000344812	0.306583	FALSE		FALSE
cg02248514	rs7494316	AKAP6	chr14:32372863	-4.9291	7.96821e-06	0.000347349	0.306396	TRUE	rs142566023	FALSE
cg11920449	rs762624	CDKN1A	chr6:36677830	-4.92854	7.98391e-06	0.000347787	0.306348	FALSE		FALSE
cg15455084	GSA-rs3971190	MAN1A2P1	chr19:28790980	-4.92859	7.98257e-06	0.000347787	0.306353	TRUE	rs8101152	FALSE
cg01081263	rs74052399	SCUBE2;MIR5691	chr11:9090923	4.92811	7.99616e-06	0.000348197	0.306311	FALSE		FALSE
cg05661093	rs11117210		chr16:86791898	-4.92708	8.02531e-06	0.000349343	0.306223	FALSE		FALSE
cg26118131	GSA-rs620924	TMPRSS4-AS1;TMPRSS4	chr11:118076498	4.92688	8.03113e-06	0.000349473	0.306205	FALSE		FALSE
cg26646118	rs3130100	TAPBP;ZBTB22	chr6:33315222	-4.92643	8.04406e-06	0.000349912	0.306166	FALSE		FALSE
cg22027985	rs12806698	RRM1	chr11:4094301	-4.92293	8.14421e-06	0.000354035	0.305865	FALSE		FALSE
cg23331433	GSA-rs72879627	HLA-DPA1	chr6:33071828	-4.92292	8.14457e-06	0.000354035	0.305864	TRUE	rs35521473	FALSE
cg04131969	rs4477896	MYADML;LINC01317	chr2:33726579	4.92266	8.15226e-06	0.000354244	0.305841	FALSE		FALSE
cg20037470	GSA-rs9906443	COPRS	chr17:31858745	4.92176	8.17822e-06	0.000355247	0.305763	FALSE		FALSE
cg05483875	rs10244138		chr7:2400324	4.92126	8.19278e-06	0.000355754	0.30572	FALSE		FALSE
cg03535793	GSA-rs72653449	CRACR2A	chr12:3753427	4.92099	8.20062e-06	0.000355969	0.305697	FALSE		FALSE
cg02224021	rs55952682		chr19:836715	-4.91688	8.32078e-06	0.000361057	0.305343	FALSE		FALSE
cg12500951	rs7941928		chr11:2293814	-4.91595	8.34836e-06	0.000361953	0.305262	FALSE		FALSE
cg16518861	rs696	NFKBIA	chr14:35402508	-4.91589	8.35023e-06	0.000361953	0.305257	FALSE		FALSE
cg16518861	rs8904	NFKBIA	chr14:35402508	-4.91589	8.35023e-06	0.000361953	0.305257	FALSE		FALSE
cg00337558	rs73618152	PKNOX2	chr11:125344812	-4.9151	8.37364e-06	0.00036284	0.305189	FALSE		FALSE
cg16462006	rs58127577		chr14:94689446	4.91261	8.44759e-06	0.000365916	0.304974	FALSE		FALSE
cg18789887	rs6804033	GALNT15	chr3:16174592	4.9115	8.48096e-06	0.000367232	0.304878	FALSE		FALSE
cg24577455	rs425277	PRKCZ	chr1:2137572	4.91063	8.50719e-06	0.000368238	0.304803	FALSE		FALSE
cg00422578	rs1670196		chr11:120097622	4.91037	8.51505e-06	0.000368449	0.304781	FALSE		FALSE
cg03570920	rs11178997	TPH2	chr12:71939183	4.91024	8.51887e-06	0.000368485	0.30477	FALSE		FALSE
cg13693517	rs73899353	TASP1	chr20:13635970	4.90944	8.54303e-06	0.000369401	0.304701	FALSE		FALSE
cg15053022	rs2230181	ATP4A	chr19:35557581	-4.90921	8.55012e-06	0.000369577	0.30468	FALSE		FALSE
cg27389290	rs16844650		chr2:196080042	-4.90753	8.60092e-06	0.000371643	0.304536	FALSE		FALSE
cg24555670	GSA-rs10109286		chr8:18386991	4.90694	8.61893e-06	0.000372291	0.304485	FALSE		FALSE
cg03287432	rs2153816	MIR202HG	chr10:133247007	4.90649	8.63269e-06	0.000372754	0.304446	FALSE		FALSE
cg12509344	rs956182	SNRPN	chr15:24882553	-4.9056	8.65997e-06	0.000373801	0.304369	FALSE		FALSE
cg26884376	rs3132612	ABCF1	chr6:30571675	-4.90517	8.67334e-06	0.000374247	0.304332	FALSE		FALSE
cg18651192	GSA-rs7611945	RP11-666A20.3	chr3:125958730	4.9026	8.75245e-06	0.000377529	0.30411	FALSE		FALSE
cg22038738	rs2020919	PLAT	chr8:42207154	-4.90156	8.7847e-06	0.000378787	0.30402	FALSE		FALSE
cg01378182	exm2266518	AC004692.4;HECW1	chr7:43249035	-4.90129	8.7931e-06	0.000379017	0.303997	FALSE		FALSE
cg25027788	rs1800379	VWF	chr12:6057835	-4.90035	8.82259e-06	0.000380155	0.303915	FALSE		FALSE
cg08327277	rs241453	XXbac-BPG246D15.9;TAP2	chr6:32828438	-4.89935	8.85371e-06	0.000381363	0.30383	FALSE		FALSE
cg13426857	GSA-rs9263786	TCF19;CCHCR1	chr6:31158489	-4.89894	8.86662e-06	0.000381501	0.303794	FALSE		FALSE
cg13426857	rs9263785	TCF19;CCHCR1	chr6:31158489	-4.89894	8.86662e-06	0.000381501	0.303794	FALSE		FALSE
cg15419294	GSA-rs36118060	NLRP5	chr19:56061578	4.89901	8.86449e-06	0.000381501	0.3038	FALSE		FALSE
cg16246488	rs13025023	HPCAL1	chr2:10304794	4.89885	8.8693e-06	0.000381501	0.303787	FALSE		FALSE
cg14405753	rs1587110	CSRP2;RP11-461F16.3	chr12:76879417	4.89673	8.93624e-06	0.000384246	0.303603	FALSE		FALSE
cg23796967	rs1654431	GP6;CTC-550B14.6;CTC-550B14.7	chr19:55038221	-4.89649	8.94368e-06	0.000384432	0.303583	TRUE	rs28385642	FALSE
cg10782575	rs11022157	C11orf21;TSPAN32	chr11:2301312	-4.89618	8.9535e-06	0.000384719	0.303556	FALSE		FALSE
cg14847009	rs3753555	KIAA0040	chr1:175193378	4.89561	8.97159e-06	0.000385362	0.303507	FALSE		FALSE
cg17562433	rs1877687	DNAI2	chr17:74274015	4.89499	8.99128e-06	0.000386074	0.303453	FALSE		FALSE
cg07007382	rs674313		chr6:32610292	-4.89392	9.02563e-06	0.000387414	0.30336	FALSE		FALSE
cg15020206	rs160904		chr5:3142814	-4.89348	9.03969e-06	0.000387882	0.303322	FALSE		FALSE
cg14566696	rs2523454	HCP5;MICA	chr6:31400071	4.89282	9.06071e-06	0.000388526	0.303265	FALSE		FALSE
cg24617723	rs13428262	ZSWIM2	chr2:186849275	4.89281	9.061e-06	0.000388526	0.303265	FALSE		FALSE
cg17250082	GSA-rs3873388	HLA-C;XXbac-BPG248L24.10	chr6:31308097	4.89195	9.08876e-06	0.000389581	0.30319	FALSE		FALSE
cg04351776	GSA-rs1734450	PDIA6	chr2:10811824	4.89155	9.10155e-06	0.000389993	0.303156	FALSE		FALSE
cg26884376	rs2269710	ABCF1	chr6:30571675	-4.8905	9.13525e-06	0.000391301	0.303065	FALSE		FALSE
cg06400318	rs9938333	PKD1L2	chr16:81157144	-4.88917	9.17836e-06	0.000393011	0.30295	FALSE		FALSE
cg08327277	rs241442	XXbac-BPG246D15.9;TAP2	chr6:32828438	-4.88826	9.20799e-06	0.000393596	0.302872	FALSE		FALSE
cg08327277	rs241445	XXbac-BPG246D15.9;TAP2	chr6:32828438	-4.88826	9.20799e-06	0.000393596	0.302872	FALSE		FALSE
cg08327277	rs241449	XXbac-BPG246D15.9;TAP2	chr6:32828438	-4.88826	9.20799e-06	0.000393596	0.302872	FALSE		FALSE
cg08327277	rs241452	XXbac-BPG246D15.9;TAP2	chr6:32828438	-4.88826	9.20799e-06	0.000393596	0.302872	FALSE		FALSE
cg08327277	rs241456	XXbac-BPG246D15.9;TAP2	chr6:32828438	-4.88826	9.20799e-06	0.000393596	0.302872	FALSE		FALSE
cg10377144	rs2255684	RP11-57C13.3;PAPSS2	chr10:87659419	-4.88424	9.33983e-06	0.000399093	0.302524	FALSE		FALSE
cg00141688	rs7560149	HPCAL1	chr2:10377225	-4.88317	9.37518e-06	0.000400465	0.302432	FALSE		TRUE
cg23544223	rs2847278		chr18:12777786	-4.88298	9.38138e-06	0.000400591	0.302416	FALSE		FALSE
cg02255950	rs2523989	TRIM31-AS1;TRIM31	chr6:30110512	-4.88172	9.42343e-06	0.000402247	0.302307	FALSE		FALSE
cg17103155	rs62291776		chr4:4838471	-4.87941	9.50058e-06	0.0004054	0.302107	FALSE		FALSE
cg01863613	rs6505162	NSRP1;RP11-1148O4.2;MIR423	chr17:30116564	-4.87913	9.51004e-06	0.000405663	0.302083	FALSE		FALSE
cg01810267	GSA-rs12054902	TNFAIP8	chr5:119268046	-4.87877	9.522e-06	0.000405892	0.302052	FALSE		FALSE
cg12362478	rs3801331	AC018641.7	chr7:32458186	4.87886	9.51901e-06	0.000405892	0.30206	FALSE		FALSE
cg04446470	rs34713741	VIMP	chr15:101277696	4.87729	9.57208e-06	0.000407886	0.301924	FALSE		FALSE
cg12321669	rs28498059	HLA-C	chr6:31273036	4.87674	9.59068e-06	0.000408537	0.301876	TRUE	rs34622008	FALSE
cg01415562	rs5761730	MIATNB	chr22:26756671	-4.87653	9.59787e-06	0.000408702	0.301858	FALSE		FALSE
cg10134833	GSA-rs7748174		chr6:5995137	4.87581	9.62234e-06	0.000409602	0.301796	FALSE		FALSE
cg05729581	GSA-rs384490	CARS	chr11:3057623	-4.87478	9.65736e-06	0.000410854	0.301707	FALSE		FALSE
cg15384668	GSA-rs9626700		chr22:47213855	-4.87475	9.65841e-06	0.000410854	0.301704	FALSE		FALSE
cg04221606	GSA-rs7757002	AKAP12	chr6:151325416	4.8738	9.69085e-06	0.000412092	0.301622	FALSE		FALSE
cg13900817	rs73317228	NEURL1B	chr5:172643149	-4.87356	9.69904e-06	0.000412298	0.301601	FALSE		FALSE
cg03826642	GSA-rs6940110		chr6:10268624	-4.87267	9.72954e-06	0.000412927	0.301525	FALSE		FALSE
cg10158679	rs1264300	VARS2	chr6:30915296	-4.87254	9.73395e-06	0.000412927	0.301514	FALSE		FALSE
cg10158679	rs1264301	VARS2	chr6:30915296	-4.87254	9.73395e-06	0.000412927	0.301514	FALSE		FALSE
cg10158679	rs1264303	VARS2	chr6:30915296	-4.87254	9.73395e-06	0.000412927	0.301514	FALSE		FALSE
cg10158679	rs1264305	VARS2	chr6:30915296	-4.87254	9.73395e-06	0.000412927	0.301514	FALSE		FALSE
cg15046909	rs2397153	MLIP;ERHP2;MLIP-AS1	chr6:54018127	-4.87266	9.72998e-06	0.000412927	0.301524	FALSE		FALSE
cg14302130	rs7905	HLA-DPA1	chr6:33065052	-4.87121	9.7801e-06	0.000414742	0.301398	TRUE	rs1042920	FALSE
cg00935421	rs6540122	BANP	chr16:87957812	-4.86954	9.83768e-06	0.00041704	0.301254	FALSE		FALSE
cg04406111	GSA-rs4282928	TACC2	chr10:122019694	4.86789	9.89544e-06	0.0004192	0.301111	FALSE		FALSE
cg05886321	rs2015	SIRT2;RINL	chr19:38878694	-4.86791	9.89472e-06	0.0004192	0.301113	FALSE		FALSE
cg09100940	GSA-rs110662	HSD17B8	chr6:33205124	-4.86668	9.93784e-06	0.000420563	0.301006	FALSE		FALSE
cg09408973	rs241446	XXbac-BPG246D15.9;TAP2	chr6:32828882	4.86674	9.93567e-06	0.000420563	0.301011	FALSE		FALSE
cg23085882	rs59181776	RNU6-9;MED16	chr19:893252	4.86674	9.93555e-06	0.000420563	0.301012	FALSE		FALSE
cg13831136	rs1116221		chr6:30102564	-4.86618	9.95523e-06	0.00042101	0.300963	FALSE		FALSE
cg13831136	rs1116222		chr6:30102564	-4.86618	9.95523e-06	0.00042101	0.300963	FALSE		FALSE
cg27488007	rs74163356	CTBP2	chr10:125157144	-4.86599	9.96201e-06	0.000421152	0.300947	FALSE		FALSE
cg26314055	1:1183442	FAM132A	chr1:1247277	-4.86553	9.97827e-06	0.000421695	0.300907	FALSE		FALSE
cg08502360	rs2240068	TRIM31-AS1;TRIM31	chr6:30109035	4.86494	9.99885e-06	0.00042242	0.300856	FALSE		FALSE
cg09135399	exm2273063	APOBEC3H	chr22:39097108	4.86199	1.01035e-05	0.000426695	0.300601	FALSE		FALSE
cg01184676	rs7699938	RP11-148L24.1	chr4:174214277	-4.86185	1.01086e-05	0.000426763	0.300589	FALSE		FALSE
cg00103785	GSA-rs35902694	RP11-540D14.8	chr1:155070845	4.86154	1.01198e-05	0.000426945	0.300562	FALSE		FALSE
cg10592926	rs9347275	ZDHHC14	chr6:157455928	-4.86157	1.01185e-05	0.000426945	0.300565	FALSE		FALSE
cg20531872	rs712004	CEP19;PIGX	chr3:196713215	-4.8598	1.01818e-05	0.000429414	0.300412	FALSE		FALSE
cg00226306	rs4142441	OSER1-AS1;OSER1	chr20:44210946	4.8596	1.0189e-05	0.000429423	0.300395	FALSE		FALSE
cg24912902	rs6721654	AC073257.2	chr2:120544161	4.8596	1.0189e-05	0.000429423	0.300395	FALSE		FALSE
cg04623837	rs2394250	HCG9	chr6:29975636	4.85947	1.01938e-05	0.000429478	0.300383	FALSE		FALSE
cg11361387	rs6269	MIR4761;COMT	chr22:19962349	-4.85932	1.01994e-05	0.000429565	0.30037	FALSE		FALSE
cg23476065	rs12533730	WDR86-AS1;WDR86	chr7:151408956	4.85913	1.02063e-05	0.00042971	0.300353	FALSE		FALSE
cg22104063	GSA-rs836471	RAC1	chr7:6395458	4.85716	1.02774e-05	0.000432558	0.300183	FALSE		FALSE
cg15406469	rs17795186	PAMR1	chr11:35525275	4.85685	1.02885e-05	0.000432877	0.300156	FALSE		FALSE
cg19331988	rs1016839		chr2:88471512	-4.85578	1.03276e-05	0.000434372	0.300064	FALSE		FALSE
cg22425467	rs17188113	TRIM15	chr6:30163411	-4.85545	1.03397e-05	0.000434584	0.300035	FALSE		FALSE
cg22425467	rs2074477	TRIM15	chr6:30163411	-4.85545	1.03397e-05	0.000434584	0.300035	FALSE		FALSE
cg26711638	rs11747247	SLC6A19	chr5:1201243	4.85511	1.03519e-05	0.000434948	0.300006	FALSE		FALSE
cg04696780	rs13235183	CAV2;AC002066.1	chr7:116499370	-4.85485	1.03613e-05	0.00043496	0.299984	FALSE		FALSE
cg10395101	rs3739391	ANGPT2;MCPH1	chr8:6563336	-4.85481	1.03627e-05	0.00043496	0.29998	FALSE		FALSE
cg24488739	rs12359907	RBM20	chr10:110671960	4.85483	1.03623e-05	0.00043496	0.299981	FALSE		FALSE
cg17647271	rs2155219		chr11:76588774	-4.85372	1.04029e-05	0.000436497	0.299885	FALSE		FALSE
cg02737621	rs580800	SESN2	chr1:28258883	4.8533	1.04181e-05	0.000436984	0.29985	FALSE		FALSE
cg08091707	rs71335276	CFD	chr19:859553	4.85031	1.05289e-05	0.000441482	0.29959	FALSE		FALSE
cg04362095	rs10897449	C11orf84	chr11:63824528	4.85001	1.054e-05	0.000441796	0.299564	FALSE		FALSE
cg15203150	rs3823384	HCG9	chr6:29976638	4.84927	1.05675e-05	0.000442799	0.299501	FALSE		FALSE
cg26410635	GSA-rs4762651	AMDHD1	chr12:95956941	-4.8447	1.0739e-05	0.000449834	0.299105	FALSE		FALSE
cg14879065	GSA-rs7147255		chr14:104196130	-4.84388	1.07701e-05	0.000450983	0.299034	FALSE		FALSE
cg10976861	rs1374385	HES6;AC096574.4	chr2:238241295	-4.84328	1.07928e-05	0.000451781	0.298983	FALSE		FALSE
cg20962974	GSA-rs112593096	LPCAT1	chr5:1515721	4.84196	1.08432e-05	0.000453737	0.298868	FALSE		FALSE
cg12719836	rs17414905	LINC01057	chr1:94773363	-4.84186	1.08472e-05	0.000453751	0.298859	FALSE		FALSE
cg24127874	rs1374385	HES6;AC096574.4	chr2:238241217	-4.84117	1.08736e-05	0.000454699	0.2988	FALSE		FALSE
cg08977887	GSA-rs2444882	MATN2	chr8:97951689	4.84106	1.08779e-05	0.000454722	0.29879	FALSE		FALSE
cg00055341	rs13020883		chr2:199582121	4.8397	1.09299e-05	0.000456743	0.298673	FALSE		FALSE
cg26900154	GSA-rs1011108	OTOF	chr2:26558862	4.83912	1.09525e-05	0.000457532	0.298622	FALSE		FALSE
cg01068407	rs6946598	ATG9B	chr7:151017721	-4.83873	1.09676e-05	0.000458007	0.298588	FALSE		FALSE
cg11207307	rs7309043	SLC2A14	chr12:7872996	4.83824	1.09865e-05	0.000458541	0.298546	FALSE		FALSE
cg21651081	rs75897982	GFRA2	chr8:21731033	-4.8382	1.09878e-05	0.000458541	0.298543	FALSE		FALSE
cg09666540	rs968155		chr6:32413678	4.83671	1.10457e-05	0.0004608	0.298414	FALSE		FALSE
cg07965110	rs11231	RCAN3	chr1:24536675	4.8366	1.10502e-05	0.000460833	0.298404	FALSE		FALSE
cg19741675	rs17196961	PSORS1C1	chr6:31127861	4.83606	1.10712e-05	0.00046155	0.298357	FALSE		FALSE
cg05852888	rs248590		chr5:141695858	4.83386	1.11574e-05	0.000464988	0.298167	FALSE		FALSE
cg08078772	rs3764855	RP11-147L13.2;AMZ2	chr17:68248447	4.83308	1.11879e-05	0.000466103	0.2981	FALSE		FALSE
cg05972316	rs11133678	SLC6A19	chr5:1204808	4.83266	1.12047e-05	0.000466646	0.298063	FALSE		FALSE
cg00049382	GSA-rs17079551	RP11-141M1.3	chr13:33676847	4.83182	1.12378e-05	0.000467866	0.29799	FALSE		FALSE
cg01874867	rs854571	PON1	chr7:95324746	-4.83079	1.12787e-05	0.000469409	0.297901	FALSE		FALSE
cg10080728	GSA-rs7405640	ASPSCR1	chr17:81991840	-4.82978	1.13187e-05	0.000470757	0.297814	FALSE		FALSE
cg24731702	rs2913955	KANK3;ELAVL1	chr19:8334678	-4.82987	1.13152e-05	0.000470757	0.297822	FALSE		FALSE
cg26840561	rs1550948		chr8:385676	4.82886	1.13555e-05	0.000472128	0.297734	FALSE		FALSE
cg18621672	rs1934697	DYDC1;DYDC2	chr10:80353116	4.82869	1.13624e-05	0.000472254	0.297719	TRUE	rs79192278	FALSE
cg03809032	rs3094187	TCF19;CCHCR1	chr6:31158500	-4.82834	1.13763e-05	0.000472674	0.297689	FALSE		FALSE
cg24879335	GSA-rs4459901	TFP1;TF	chr3:133746335	4.82815	1.13839e-05	0.000472828	0.297673	FALSE		FALSE
cg06791592	rs4713600	PSMB9	chr6:32855514	-4.82761	1.14059e-05	0.000473582	0.297625	TRUE	rs180705353	FALSE
cg24737193	rs2847278		chr18:12778029	-4.82747	1.14115e-05	0.000473657	0.297613	FALSE		FALSE
cg09231741	rs4541111	CTD-2535L24.2;AXIN2	chr17:65538351	4.82701	1.14297e-05	0.00047425	0.297574	FALSE		FALSE
cg02954903	rs28364604	CCDC80	chr3:112641087	4.82634	1.14568e-05	0.000475215	0.297516	FALSE		FALSE
cg04194432	rs11101703		chr10:133062990	4.82595	1.14725e-05	0.000475547	0.297482	TRUE	rs10857704	FALSE
cg04856117	rs4633	MIR4761;COMT	chr22:19962377	4.826	1.14706e-05	0.000475547	0.297486	FALSE		FALSE
cg04585209	rs1800843	CCKBR	chr11:6271080	-4.825	1.15112e-05	0.000476991	0.297399	FALSE		FALSE
cg15892650	rs884083	ANXA6	chr5:151145073	4.82435	1.15376e-05	0.000477923	0.297343	FALSE		FALSE
cg18584440	rs2076523	BTNL2	chr6:32403037	-4.8225	1.16129e-05	0.000480883	0.297183	TRUE	rs28362680	FALSE
cg18259342	rs4552182	PNKD	chr2:218320135	-4.82239	1.16172e-05	0.0004809	0.297174	FALSE		FALSE
cg24484802	rs4764519	ANO2	chr12:5827864	4.82212	1.16282e-05	0.000481194	0.29715	FALSE		FALSE
cg21793016	rs3757328	ZNRD1-AS1;ZNRD1-AS1_3;ZNRD1	chr6:30060808	4.82179	1.16419e-05	0.000481436	0.297121	FALSE		FALSE
cg21793016	rs3757333	ZNRD1-AS1;ZNRD1-AS1_3;ZNRD1	chr6:30060808	4.82179	1.16419e-05	0.000481436	0.297121	FALSE		FALSE
cg24850860	rs11147627	CSNK1A1L	chr13:37105554	4.82139	1.16581e-05	0.000481944	0.297087	FALSE		FALSE
cg23464360	GSA-rs11774314	MAFA	chr8:143431809	4.81927	1.17456e-05	0.000485399	0.296903	FALSE		FALSE
cg22718891	rs10888725	CALR4P	chr1:51569475	4.81804	1.17966e-05	0.000487343	0.296797	FALSE		FALSE
cg24764168	rs9405472	RP4-668J24.2	chr6:1385906	4.81754	1.18171e-05	0.000488026	0.296754	FALSE		FALSE
cg25866895	rs17593068	GSTP1	chr11:67582854	-4.81536	1.19083e-05	0.000491627	0.296565	FALSE		FALSE
cg18396357	rs9636391	NRXN1	chr2:49974274	-4.81512	1.19184e-05	0.00049188	0.296544	FALSE		FALSE
cg10636020	rs56282717	KCNH2	chr7:150959890	4.81463	1.19391e-05	0.000492569	0.296501	FALSE		FALSE
cg06824308	GSA-rs2245703	PRDM16	chr1:3387393	-4.8143	1.1953e-05	0.000492977	0.296472	FALSE		FALSE
cg05728596	exm2269371	GPBAR1	chr2:218263751	4.81397	1.19669e-05	0.000493054	0.296444	FALSE		FALSE
cg24576804	rs11743122	FLT4	chr5:180629039	-4.81405	1.19634e-05	0.000493054	0.296451	FALSE		FALSE
cg25523580	rs12216591	MMD2	chr7:4960587	-4.81407	1.19624e-05	0.000493054	0.296453	FALSE		FALSE
cg10261205	rs3809109	ATHL1	chr11:289926	-4.81224	1.20396e-05	0.000495885	0.296294	FALSE		FALSE
cg25050026	rs1381462	MFSD1;RP11-379F4.9	chr3:158801620	-4.81085	1.2099e-05	0.000498165	0.296173	FALSE		FALSE
cg18060909	GSA-rs990995	ANXA6	chr5:151155220	4.80693	1.22668e-05	0.000504904	0.295834	FALSE		FALSE
cg10813233	rs2295665	CSNK2B-LY6G5B-562;GPANK1;CSNK2B	chr6:31665357	4.80672	1.22758e-05	0.000505062	0.295816	FALSE		FALSE
cg14431619	rs892114	SPC24	chr19:11155867	4.80656	1.22829e-05	0.000505062	0.295802	FALSE		FALSE
cg14431619	rs934425	SPC24	chr19:11155867	4.80656	1.22829e-05	0.000505062	0.295802	FALSE		FALSE
cg25477576	rs12516437		chr5:168269161	4.8061	1.23025e-05	0.000505699	0.295762	FALSE		FALSE
cg05927579	rs1111032	KCNK15	chr20:44750027	-4.80525	1.23396e-05	0.000506885	0.295688	FALSE		FALSE
cg05927579	rs6073537	KCNK15	chr20:44750027	-4.80525	1.23396e-05	0.000506885	0.295688	FALSE		FALSE
cg24857295	rs28535329		chr12:132344864	-4.80187	1.24868e-05	0.000512761	0.295396	FALSE		FALSE
cg27425327	rs10860806	DRAM1	chr12:101876944	4.80175	1.24923e-05	0.000512817	0.295385	FALSE		FALSE
cg10568066	rs2301753	RNF39	chr6:30071664	4.79964	1.25853e-05	0.000515602	0.295202	FALSE		FALSE
cg10568066	rs9261292	RNF39	chr6:30071664	4.79964	1.25853e-05	0.000515602	0.295202	FALSE		FALSE
cg10568066	rs9261294	RNF39	chr6:30071664	4.79964	1.25853e-05	0.000515602	0.295202	FALSE		FALSE
cg10568066	rs9261297	RNF39	chr6:30071664	4.79964	1.25853e-05	0.000515602	0.295202	FALSE		FALSE
cg10568066	rs9261298	RNF39	chr6:30071664	4.79964	1.25853e-05	0.000515602	0.295202	FALSE		FALSE
cg10568066	rs9261300	RNF39	chr6:30071664	4.79964	1.25853e-05	0.000515602	0.295202	FALSE		FALSE
cg06791592	rs3763348	PSMB9	chr6:32855514	-4.79954	1.25897e-05	0.000515611	0.295193	TRUE	rs180705353	FALSE
cg00526843	rs3129294	HLA-DPB2	chr6:33116642	-4.79761	1.26754e-05	0.00051895	0.295026	FALSE		FALSE
cg22679014	rs73570753	RP11-380I10.4;PNOC	chr8:28317503	4.79742	1.26836e-05	0.000519114	0.29501	FALSE		FALSE
cg21252483	rs12461075	TULP2	chr19:48896530	-4.7971	1.26981e-05	0.000519535	0.294982	FALSE		FALSE
cg00958927	rs3753555	KIAA0040	chr1:175193416	4.79694	1.27054e-05	0.000519661	0.294968	FALSE		FALSE
cg12633154	rs2301753	RNF39	chr6:30071657	4.79628	1.27349e-05	0.000519831	0.29491	FALSE		FALSE
cg12633154	rs9261292	RNF39	chr6:30071657	4.79628	1.27349e-05	0.000519831	0.29491	FALSE		FALSE
cg12633154	rs9261294	RNF39	chr6:30071657	4.79628	1.27349e-05	0.000519831	0.29491	FALSE		FALSE
cg12633154	rs9261297	RNF39	chr6:30071657	4.79628	1.27349e-05	0.000519831	0.29491	FALSE		FALSE
cg12633154	rs9261298	RNF39	chr6:30071657	4.79628	1.27349e-05	0.000519831	0.29491	FALSE		FALSE
cg12633154	rs9261300	RNF39	chr6:30071657	4.79628	1.27349e-05	0.000519831	0.29491	FALSE		FALSE
cg15208832	rs199679136	LINC01359	chr1:65002313	-4.79617	1.27398e-05	0.00051986	0.294901	FALSE		FALSE
cg07841173	rs2860228	GATA2;GATA2-AS1	chr3:128491306	-4.79548	1.27705e-05	0.000520939	0.294841	TRUE	rs564869457	FALSE
cg18512515	rs12907625	RP11-522B15.3	chr15:96354184	4.79478	1.2802e-05	0.000522051	0.294781	FALSE		FALSE
cg18067840	rs9268494	BTNL2	chr6:32407894	4.7941	1.28328e-05	0.000522961	0.294721	FALSE		FALSE
cg18067840	rs9268497	BTNL2	chr6:32407894	4.7941	1.28328e-05	0.000522961	0.294721	FALSE		FALSE
cg01321100	GSA-rs58571442	SSC5D	chr19:55516850	4.79191	1.29318e-05	0.000526821	0.294532	FALSE		FALSE
cg10801328	GSA-rs78571244	ABR	chr17:1203689	4.7909	1.29777e-05	0.000528518	0.294444	FALSE		FALSE
cg08179037	rs2517943	HLA-F-AS1;HLA-F	chr6:29738037	4.79009	1.30146e-05	0.000529847	0.294374	FALSE		FALSE
cg06705862	rs67748044		chr3:128432392	-4.78981	1.30276e-05	0.000530199	0.294349	FALSE		FALSE
cg06917634	rs57064725	PSMA4	chr15:78540461	-4.78953	1.30402e-05	0.000530537	0.294326	FALSE		FALSE
cg10039928	GSA-rs28366014	MATN2	chr8:97868631	4.78905	1.30624e-05	0.000531264	0.294284	FALSE		FALSE
cg14715413	rs1435277	TDH	chr8:11339485	4.78865	1.30806e-05	0.000531831	0.294249	FALSE		FALSE
cg15132295	GSA-rs2120659	DNAH17	chr17:78507443	4.78658	1.31763e-05	0.000535368	0.294069	TRUE	rs9894913	FALSE
cg15132295	rs9896398	DNAH17	chr17:78507443	4.78658	1.31763e-05	0.000535368	0.294069	TRUE	rs9894913	FALSE
cg09279736	rs11753939	RNF39	chr6:30071625	4.78587	1.32091e-05	0.000536522	0.294008	FALSE		FALSE
cg18758796	rs3900945	PDLIM4;P4HA2	chr5:132257719	-4.78577	1.32136e-05	0.000536529	0.293999	FALSE		FALSE
cg10131286	GSA-rs1553985	CDKL2	chr4:75629539	-4.78497	1.32509e-05	0.000537864	0.29393	FALSE		FALSE
cg02847674	rs5065	NPPA;NPPA-AS1	chr1:11845808	-4.78456	1.327e-05	0.000538462	0.293894	FALSE		FALSE
cg07415373	rs5761730	MIATNB	chr22:26757051	-4.78338	1.33249e-05	0.000540513	0.293792	FALSE		FALSE
cg22037249	GSA-rs1062481	HLA-DPA1	chr6:33069912	-4.78253	1.33648e-05	0.000541955	0.293718	TRUE	rs66799959	FALSE
cg07314298	rs7576826	GREB1	chr2:11582984	4.78158	1.34097e-05	0.000543494	0.293635	FALSE		FALSE
cg10259111	rs74051391	GNG2	chr14:51962828	-4.78154	1.34116e-05	0.000543494	0.293632	FALSE		FALSE
cg16909084	GSA-rs62116633	PXDN	chr2:1708023	-4.78064	1.3454e-05	0.000545031	0.293554	FALSE		FALSE
cg01759110	GSA-rs9650409	RP11-624C23.1;ADAMDEC1	chr8:24384180	-4.7804	1.3465e-05	0.000545121	0.293534	FALSE		FALSE
cg14520280	rs7523607		chr1:242604424	-4.78049	1.3461e-05	0.000545121	0.293541	FALSE		FALSE
cg18722840	rs62269565	EPHB1	chr3:134602175	-4.78013	1.34779e-05	0.000545463	0.29351	FALSE		FALSE
cg17294865	GSA-rs6899657	HLA-DPB1	chr6:33082346	-4.77969	1.34987e-05	0.000546125	0.293472	TRUE	rs9277368	FALSE
cg09877947	rs3900945	PDLIM4;P4HA2	chr5:132257593	-4.77912	1.35257e-05	0.000547039	0.293422	FALSE		FALSE
cg14921522	rs701265	P2RY1	chr3:152836265	4.77851	1.35547e-05	0.000548032	0.293369	FALSE		FALSE
cg17696517	rs1812215	DPYS	chr8:104330904	4.77826	1.35666e-05	0.000548334	0.293348	FALSE		FALSE
cg11303988	GSA-rs3802329	CSGALNACT1	chr8:19409173	4.77807	1.35756e-05	0.000548336	0.293331	FALSE		FALSE
cg20255272	rs3843249	VWA1	chr1:1438297	-4.77812	1.35732e-05	0.000548336	0.293336	TRUE	rs148133216	FALSE
cg25948690	GSA-rs2970823	FGF6	chr12:4445429	4.77761	1.35976e-05	0.000549044	0.293291	FALSE		FALSE
cg03198010	rs942919		chr13:112620167	-4.7756	1.36937e-05	0.000552744	0.293117	FALSE		FALSE
cg03197032	rs7180805		chr15:36416205	4.77541	1.3703e-05	0.000552938	0.2931	FALSE		FALSE
cg01776246	rs2301823	COIL	chr17:56961146	4.77526	1.37104e-05	0.000553055	0.293087	FALSE		FALSE
cg17330251	rs854573	PON1	chr7:95324643	-4.77446	1.37487e-05	0.000554419	0.293018	FALSE		FALSE
cg12147198	GSA-rs893864	CORIN	chr4:47836151	4.77285	1.38267e-05	0.000557384	0.292878	FALSE		FALSE
cg00017062	rs34271052		chr15:70377208	4.77271	1.38335e-05	0.000557473	0.292866	FALSE		FALSE
cg21856205	rs854573	PON1	chr7:95324564	-4.7724	1.38485e-05	0.000557897	0.292839	FALSE		FALSE
cg12582777	rs1764043		chr6:165244933	4.77222	1.38574e-05	0.000557897	0.292823	FALSE		FALSE
cg18020065	rs7986001	RASA3	chr13:114064257	4.77221	1.38576e-05	0.000557897	0.292823	FALSE		FALSE
cg12167823	rs113420705	PRIMPOL;CASP3	chr4:184650394	-4.77211	1.38625e-05	0.000557915	0.292814	FALSE		FALSE
cg24166916	rs163124	ARSB	chr5:78986845	4.77116	1.39091e-05	0.000559606	0.292731	TRUE	rs163125	FALSE
cg17330251	rs854571	PON1	chr7:95324643	-4.77011	1.39602e-05	0.000561477	0.29264	FALSE		FALSE
cg23352722	rs3888282	PHYHIP	chr8:22231987	-4.76698	1.41143e-05	0.000567492	0.292369	FALSE		FALSE
cg20208009	GSA-rs917479	ARVCF	chr22:19986524	-4.76656	1.41352e-05	0.000568145	0.292332	FALSE		FALSE
cg03116837	rs3008295		chr8:266702	4.76579	1.41731e-05	0.000569483	0.292266	FALSE		FALSE
cg10705541	rs847052	ZNF334	chr20:46513271	-4.76517	1.42041e-05	0.000570543	0.292212	FALSE		FALSE
cg00225902	GSA-rs6793110	LRIG1	chr3:66393697	4.76499	1.4213e-05	0.000570714	0.292196	FALSE		FALSE
cg12940439	rs11209003	C1orf141	chr1:67135023	4.76475	1.42252e-05	0.000571019	0.292175	FALSE		FALSE
cg09408973	rs241442	XXbac-BPG246D15.9;TAP2	chr6:32828882	4.76398	1.42634e-05	0.000571249	0.292109	FALSE		FALSE
cg09408973	rs241445	XXbac-BPG246D15.9;TAP2	chr6:32828882	4.76398	1.42634e-05	0.000571249	0.292109	FALSE		FALSE
cg09408973	rs241449	XXbac-BPG246D15.9;TAP2	chr6:32828882	4.76398	1.42634e-05	0.000571249	0.292109	FALSE		FALSE
cg09408973	rs241452	XXbac-BPG246D15.9;TAP2	chr6:32828882	4.76398	1.42634e-05	0.000571249	0.292109	FALSE		FALSE
cg09408973	rs241456	XXbac-BPG246D15.9;TAP2	chr6:32828882	4.76398	1.42634e-05	0.000571249	0.292109	FALSE		FALSE
cg27071793	GSA-rs396243	HLA-C;XXbac-BPG248L24.10	chr6:31307940	4.76425	1.42503e-05	0.000571249	0.292131	FALSE		FALSE
cg27071793	rs2524168	HLA-C;XXbac-BPG248L24.10	chr6:31307940	4.76425	1.42503e-05	0.000571249	0.292131	FALSE		FALSE
cg26180383	rs2720660	MIR1207;PVT1	chr8:128048801	4.76231	1.43475e-05	0.000574431	0.291963	FALSE		FALSE
cg16700163	rs3751757	RP11-442O1.4	chr16:85136349	-4.7621	1.43578e-05	0.000574557	0.291945	FALSE		FALSE
cg26764250	rs7829540		chr8:103078471	-4.76206	1.436e-05	0.000574557	0.291941	FALSE		FALSE
cg14655044	GSA-rs17169479	TECPR1	chr7:98238748	-4.76184	1.43709e-05	0.000574807	0.291923	FALSE		FALSE
cg11336860	rs9577380		chr13:111921651	4.76028	1.445e-05	0.000577784	0.291787	FALSE		FALSE
cg12738008	rs6420201	MYOM2	chr8:2090130	-4.75936	1.44967e-05	0.000579462	0.291707	FALSE		FALSE
cg08327277	rs241446	XXbac-BPG246D15.9;TAP2	chr6:32828438	-4.75875	1.45276e-05	0.000580509	0.291654	FALSE		FALSE
cg00940867	rs13185842		chr5:14055679	4.75845	1.45427e-05	0.000580927	0.291628	FALSE		FALSE
cg02402436	rs2229094	LTA	chr6:31572273	4.75802	1.45649e-05	0.000581623	0.291591	FALSE		FALSE
cg20587168	GSA-rs4804079	ACTL9	chr19:8698478	4.75603	1.46665e-05	0.000585492	0.291418	FALSE		FALSE
cg20964064	GSA-rs870239	KCNQ2	chr20:63453195	-4.75538	1.47003e-05	0.000586311	0.291361	FALSE		FALSE
cg20964064	GSA-rs870240	KCNQ2	chr20:63453195	-4.75538	1.47003e-05	0.000586311	0.291361	FALSE		FALSE
cg23712018	rs11753939	RNF39	chr6:30071354	4.75535	1.47013e-05	0.000586311	0.291359	FALSE		FALSE
cg01787460	GSA-rs707645	CTD-2046I8.1	chr5:4868418	-4.75473	1.47333e-05	0.000587396	0.291306	FALSE		FALSE
cg12094174	rs2516498	MICB	chr6:31498409	-4.75429	1.47563e-05	0.000588123	0.291267	FALSE		FALSE
cg19637113	rs351175	CCDC33	chr15:74236180	-4.75412	1.4765e-05	0.00058828	0.291252	FALSE		FALSE
cg25974017	rs35004777	MGMT	chr10:129525825	-4.75288	1.48291e-05	0.000590642	0.291145	FALSE		FALSE
cg25186143	rs2657621	FAM57A	chr17:731823	4.7521	1.48699e-05	0.000592076	0.291077	FALSE		FALSE
cg08995871	rs16931938	DUPD1	chr10:75043602	4.75113	1.49207e-05	0.000593906	0.290992	FALSE		FALSE
cg27635267	rs17795186	PAMR1	chr11:35525970	4.75032	1.49627e-05	0.000595387	0.290923	FALSE		FALSE
cg13650654	GSA-rs623383	NLRP7	chr19:54923695	-4.74949	1.50063e-05	0.000596735	0.29085	FALSE		FALSE
cg13650654	rs527245	NLRP7	chr19:54923695	-4.74949	1.50063e-05	0.000596735	0.29085	FALSE		FALSE
cg01572891	rs583453	SDK1	chr7:4144721	4.74932	1.50155e-05	0.000596759	0.290835	FALSE		FALSE
cg13279926	rs12698097	PTPRN2	chr7:157671468	-4.74926	1.50187e-05	0.000596759	0.29083	FALSE		FALSE
cg17427491	GSA-rs6972063	AC093627.12	chr7:190422	4.74921	1.50214e-05	0.000596759	0.290825	FALSE		FALSE
cg13587915	seq-rs2247528	ABLIM1	chr10:114547726	4.74871	1.50476e-05	0.000597609	0.290782	FALSE		FALSE
cg15778610	rs3757033	AGPAT4	chr6:161274476	4.74825	1.5072e-05	0.000598382	0.290742	FALSE		FALSE
cg00073380	rs3760027	ALG1	chr16:5072083	-4.74779	1.50961e-05	0.000599146	0.290703	FALSE		FALSE
cg25240478	rs959770	ZFYVE28	chr4:2394044	-4.74747	1.51132e-05	0.000599632	0.290674	FALSE		FALSE
cg01018701	GSA-rs3816527	VEPH1;PTX3	chr3:157438208	-4.74692	1.51423e-05	0.000600592	0.290627	FALSE		FALSE
cg12932211	rs1345616	APOOP1;TIMD4	chr5:156923998	4.74609	1.51863e-05	0.000602145	0.290555	FALSE		FALSE
cg13941436	GSA-rs3762076	OBP2A	chr9:135545330	-4.74595	1.51934e-05	0.000602234	0.290543	FALSE		FALSE
cg01354046	rs17681645		chr5:171630334	4.74422	1.52859e-05	0.000605706	0.290392	FALSE		FALSE
cg13185377	rs7098672	DIP2C	chr10:555842	4.74236	1.53858e-05	0.000609467	0.290231	FALSE		FALSE
cg10201533	rs2341354	PERM1	chr1:982280	4.74171	1.5421e-05	0.000610664	0.290174	FALSE		FALSE
cg09164168	rs3102357	ANKRD11	chr16:89318312	4.74061	1.54802e-05	0.000612616	0.290079	FALSE		FALSE
cg18106582	GSA-rs2548612	SNX18	chr5:54520192	4.74063	1.54791e-05	0.000612616	0.290081	FALSE		FALSE
cg23944408	GSA-rs1123949	KRTAP10-11;KRTAP12-1;TSPEAR	chr21:44682941	-4.73971	1.55291e-05	0.000614355	0.290001	FALSE		FALSE
cg25760227	rs6470757	RP11-419K12.1;CCDC26	chr8:129679309	-4.73957	1.55366e-05	0.000614453	0.289989	FALSE		FALSE
cg07056626	rs8105710	VSIG10L;CTD-2616J11.16	chr19:51342191	-4.73935	1.55486e-05	0.000614732	0.289969	FALSE		FALSE
cg04775631	rs892112	KANK2	chr19:11166014	-4.73859	1.55901e-05	0.000616176	0.289903	FALSE		FALSE
cg24983858	rs10762851	ZMIZ1	chr10:79127845	4.7382	1.56115e-05	0.000616822	0.289869	FALSE		FALSE
cg03532331	rs8057582	RP11-462G12.1	chr16:3950472	4.73751	1.56491e-05	0.00061811	0.28981	FALSE		FALSE
cg08506353	rs3117004	HLA-DPB2	chr6:33128534	-4.73493	1.57909e-05	0.000623509	0.289586	TRUE	rs185037470	FALSE
cg00431813	GSA-rs10229964	C7orf50	chr7:1012066	-4.73463	1.58079e-05	0.000623782	0.289559	FALSE		FALSE
cg12169700	rs7783715	MAD1L1	chr7:1884058	4.7347	1.58037e-05	0.000623782	0.289565	TRUE	rs11761270	FALSE
cg00042356	rs35675666	PARK7	chr1:7961901	4.73453	1.58131e-05	0.000623788	0.289551	FALSE		FALSE
cg16430166	rs41271527	MAP10	chr1:232805721	4.7343	1.58261e-05	0.000624068	0.28953	FALSE		FALSE
cg25753473	rs11753095		chr6:170223044	4.73422	1.58303e-05	0.000624068	0.289524	FALSE		FALSE
cg20748955	rs1793137	SCN4B	chr11:118146186	4.73382	1.58528e-05	0.000624754	0.289488	FALSE		FALSE
cg20519483	rs1736913	HLA-F-AS1;HLA-F	chr6:29736767	-4.73344	1.58735e-05	0.00062537	0.289456	TRUE	rs555127945	FALSE
cg16866941	GSA-rs2267373	PLA2G6;MAFF	chr22:38205317	-4.73302	1.58967e-05	0.000626085	0.28942	FALSE		FALSE
cg10980102	rs1800379	VWF	chr12:6057707	-4.7317	1.59706e-05	0.000628591	0.289304	FALSE		FALSE
cg20158607	rs1702919		chr17:77254373	4.73174	1.59683e-05	0.000628591	0.289308	FALSE		FALSE
cg27009556	rs4410068	PLCG2	chr16:81780363	4.73123	1.59967e-05	0.000629419	0.289264	FALSE		FALSE
cg13808979	rs3815087	PSORS1C1	chr6:31125375	4.73013	1.60587e-05	0.000631454	0.289168	TRUE	rs371094847	FALSE
cg13808979	rs9263699	PSORS1C1	chr6:31125375	4.73013	1.60587e-05	0.000631454	0.289168	TRUE	rs371094847	FALSE
cg07816247	rs6429728	TMEM51	chr1:15213655	-4.72999	1.60664e-05	0.000631555	0.289156	FALSE		FALSE
cg14904688	rs7715703	CTB-33O18.3	chr5:173578250	-4.72869	1.61397e-05	0.000634237	0.289043	TRUE	rs116704758	FALSE
cg01621764	rs10410943	ACTL9	chr19:8698824	4.7276	1.62011e-05	0.000636241	0.288948	FALSE		FALSE
cg13181022	rs9817	CPM	chr12:68854195	-4.72762	1.62002e-05	0.000636241	0.28895	FALSE		FALSE
cg15575875	rs4907091		chr1:84754404	-4.72686	1.62433e-05	0.000637694	0.288884	FALSE		FALSE
cg07323451	rs170210	ITGAE	chr17:3732285	4.72654	1.62611e-05	0.000638193	0.288856	TRUE	rs375457129	FALSE
cg14313868	rs3817346	NDC80;METTL4	chr18:2571352	-4.72527	1.63337e-05	0.000640835	0.288746	TRUE	rs112970145	FALSE
cg20379671	rs5757373		chr22:38924873	4.72275	1.64781e-05	0.000646296	0.288527	FALSE		FALSE
cg18565711	rs12976922	FAM71E2;CTD-2105E13.6	chr19:55359024	-4.71975	1.66518e-05	0.000652901	0.288266	FALSE		FALSE
cg05884192	rs7359136	NID2	chr14:52049017	-4.71818	1.67437e-05	0.000656294	0.288129	FALSE		FALSE
cg15478483	rs6926543		chr6:111615325	4.71807	1.675e-05	0.000656333	0.28812	FALSE		FALSE
cg26346108	rs10500276	CTC-523E23.5	chr19:34838736	-4.71757	1.67793e-05	0.000657274	0.288076	FALSE		FALSE
cg09719124	GSA-rs9831647	LMCD1;LMCD1-AS1	chr3:8529215	-4.71604	1.68691e-05	0.000660581	0.287943	FALSE		FALSE
cg09367266	rs7207403	B4GALNT2	chr17:49132386	-4.71483	1.69407e-05	0.000663175	0.287838	FALSE		FALSE
cg02078164	rs10244830	PTPRN2	chr7:158189531	-4.71396	1.69921e-05	0.000664975	0.287763	FALSE		FALSE
cg12459028	rs999051		chr1:203442911	4.71341	1.70246e-05	0.000666036	0.287715	FALSE		FALSE
cg00969251	rs4654205	SMYD3	chr1:245764828	-4.71316	1.70397e-05	0.000666219	0.287693	FALSE		FALSE
cg20638675	rs3740086	TMEM72-AS1	chr10:44879457	-4.71315	1.70401e-05	0.000666219	0.287692	FALSE		FALSE
cg00546491	rs30601	PDE1C	chr7:32071449	4.71243	1.70834e-05	0.000667698	0.287629	FALSE		FALSE
cg09142595	GSA-rs6784581		chr3:40613677	-4.71214	1.71003e-05	0.000668148	0.287604	FALSE		FALSE
cg14129931	rs62112159	RP11-162A12.2;RNU6-346P	chr18:76801993	4.71152	1.71376e-05	0.000669391	0.28755	FALSE		FALSE
cg00095526	rs2281845	CACNA1S	chr1:201112557	-4.71023	1.72148e-05	0.000672197	0.287438	FALSE		FALSE
cg04351272	GSA-rs1662955	LCLAT1	chr2:30447148	4.70935	1.72682e-05	0.000674068	0.287361	FALSE		FALSE
cg01834776	rs10143703	CBLN3;KHNYN	chr14:24429698	-4.70865	1.73102e-05	0.000675493	0.287301	FALSE		FALSE
cg02320083	rs17681645		chr5:171630067	4.70534	1.75115e-05	0.00068313	0.287013	FALSE		FALSE
cg05281796	rs6913008	HLA-DOA	chr6:33007582	4.70498	1.75333e-05	0.000683765	0.286982	FALSE		FALSE
cg09221935	rs8032921	TLN2	chr15:62417273	-4.70388	1.76011e-05	0.000686192	0.286886	TRUE	rs374638051	FALSE
cg03735511	rs4732729	CLU	chr8:27604282	-4.70361	1.76173e-05	0.000686608	0.286863	FALSE		FALSE
cg03693749	rs3117038	HLA-DPB2	chr6:33117692	4.70255	1.7683e-05	0.00068895	0.28677	FALSE		FALSE
cg26365090	rs4812769	TOX2	chr20:43945721	4.70207	1.77125e-05	0.000689879	0.286728	TRUE	rs11700304	FALSE
cg18770446	rs11260542	TTLL10-AS1;TTLL10	chr1:1174602	-4.70163	1.77397e-05	0.00069072	0.28669	FALSE		FALSE
cg11084474	rs1317523		chr12:132431088	4.70106	1.77749e-05	0.000691875	0.286641	FALSE		FALSE
cg24846343	rs9620341	KB-226F1.2;DDTL	chr22:23969445	-4.70087	1.77867e-05	0.000692113	0.286624	TRUE	rs575943615	FALSE
cg15737123	rs3117021	HLA-DPB2	chr6:33123789	-4.7005	1.781e-05	0.000692802	0.286591	FALSE		FALSE
cg20481287	rs10845469	BCL2L14	chr12:12071522	-4.69908	1.78985e-05	0.000696024	0.286468	FALSE		TRUE
cg13702949	GSA-rs7574078		chr2:656916	-4.69872	1.79205e-05	0.000696659	0.286437	TRUE	rs116038889	FALSE
cg14473516	rs62116974	AC079779.5;RP11-356M6.1	chr2:309025	4.6973	1.80098e-05	0.00069991	0.286313	FALSE		FALSE
cg08683890	rs4984797	TPSP2	chr16:1286423	4.69589	1.80988e-05	0.000703149	0.28619	FALSE		FALSE
cg11915525	GSA-rs370124	SMCO2	chr12:27469766	-4.69425	1.82023e-05	0.000706947	0.286048	FALSE		FALSE
cg06022507	rs2276415	AQP11;CLNS1A	chr11:77590344	-4.69404	1.82158e-05	0.000707249	0.28603	FALSE		FALSE
cg15202213	rs11246226		chr11:641041	4.69338	1.82576e-05	0.000708649	0.285972	FALSE		FALSE
cg06575144	GSA-rs6061112	RP1-310O13.7;CCM2L	chr20:32031162	-4.68657	1.86966e-05	0.000725458	0.285379	FALSE		FALSE
cg02915437	rs13073286	BFSP2	chr3:133423597	4.68611	1.87262e-05	0.00072638	0.28534	FALSE		FALSE
cg09203501	rs12472	WIPI2	chr7:5231913	-4.68402	1.88631e-05	0.000731457	0.285158	FALSE		FALSE
cg07375207	GSA-rs3752493	WDR90;RHOT2;MSLN	chr16:667418	-4.68293	1.89349e-05	0.00073401	0.285063	FALSE		FALSE
cg18595780	rs2844647		chr6:31042964	4.67906	1.91922e-05	0.000743752	0.284726	FALSE		FALSE
cg01713272	rs8090365	STK25P1;PTPN2;EIF4A2P1	chr18:12911711	4.67544	1.94359e-05	0.000752958	0.284411	FALSE		FALSE
cg16586538	rs7759666	PPP1R10	chr6:30601327	4.67314	1.95922e-05	0.000758537	0.28421	FALSE		FALSE
cg27502072	rs2384776	PALM	chr19:747135	-4.67318	1.95897e-05	0.000758537	0.284214	FALSE		FALSE
cg02283238	GSA-rs3797343	TNFAIP8	chr5:119355430	4.67244	1.96397e-05	0.000759423	0.28415	FALSE		FALSE
cg03809032	GSA-rs9263786	TCF19;CCHCR1	chr6:31158500	-4.67252	1.96346e-05	0.000759423	0.284156	FALSE		FALSE
cg03809032	rs9263785	TCF19;CCHCR1	chr6:31158500	-4.67252	1.96346e-05	0.000759423	0.284156	FALSE		FALSE
cg18245460	GSA-rs7757002	AKAP12	chr6:151325515	4.67259	1.96298e-05	0.000759423	0.284162	FALSE		FALSE
cg10476003	rs2229094	LTA	chr6:31572391	4.67201	1.96692e-05	0.000760324	0.284112	TRUE	rs370636956	FALSE
cg07056079	GSA-rs2621373		chr6:32797536	4.67166	1.96934e-05	0.000761019	0.284082	FALSE		FALSE
cg01692379	rs1150735	RNF39	chr6:30076481	-4.66994	1.98113e-05	0.000765337	0.283932	FALSE		FALSE
cg25154244	rs2153816	MIR202HG	chr10:133247044	4.66947	1.9844e-05	0.000766362	0.283891	FALSE		FALSE
cg03640110	rs860170	TAS2R16	chr7:122994971	4.66814	1.99364e-05	0.000769688	0.283775	FALSE		FALSE
cg10254923	rs3169403	FAM173A;MSLN	chr16:719847	4.66796	1.99489e-05	0.000769767	0.283759	FALSE		FALSE
cg22894301	rs884370	RP11-649A16.1	chr3:147359877	4.66793	1.9951e-05	0.000769767	0.283757	FALSE		FALSE
cg17842918	GSA-rs1140048	ATP11A	chr13:112886085	4.66733	1.99926e-05	0.000771134	0.283704	FALSE		FALSE
cg00041575	rs11022157	C11orf21;TSPAN32	chr11:2301510	-4.66711	2.00079e-05	0.000771482	0.283685	FALSE		FALSE
cg03465320	rs4713600	TAP1;PSMB9	chr6:32855300	-4.66653	2.0048e-05	0.000772786	0.283635	FALSE		FALSE
cg04072928	rs3095239	TCF19;CCHCR1	chr6:31158172	-4.66612	2.00768e-05	0.000773655	0.283599	FALSE		FALSE
cg25385150	rs9655042	RADIL	chr7:4830380	4.66576	2.01023e-05	0.000774394	0.283568	TRUE	rs300538	FALSE
cg21917740	rs62106670		chr2:8457792	-4.66476	2.0172e-05	0.000776837	0.283481	FALSE		FALSE
cg25101863	GSA-rs7479857		chr11:69835462	4.66418	2.0213e-05	0.000778171	0.28343	FALSE		FALSE
cg26744682	rs57733064	TSKS	chr19:49746326	-4.664	2.02256e-05	0.000778415	0.283414	FALSE		FALSE
cg00004996	GSA-rs6999048	MTMR7	chr8:17414025	-4.66302	2.02944e-05	0.000780818	0.28333	FALSE		FALSE
cg02772121	rs17188113	TRIM15	chr6:30163103	-4.66177	2.03827e-05	0.000783972	0.283221	FALSE		FALSE
cg00100948	rs9824398	RP11-573D15.8;HRG	chr3:186664670	4.66028	2.04889e-05	0.000787562	0.283091	TRUE	rs545351312	FALSE
cg24861399	rs13033676	MGAT5	chr2:134314428	4.66031	2.04871e-05	0.000787562	0.283093	TRUE	rs7575908	FALSE
cg05088257	rs10892892	UBASH3B	chr11:122750337	4.66015	2.04985e-05	0.000787685	0.283079	FALSE		FALSE
cg00223767	GSA-rs7952260	UVRAG	chr11:76120670	-4.6597	2.05306e-05	0.000788391	0.28304	FALSE		FALSE
cg14991110	GSA-rs2784764	PLAC9	chr10:80132387	-4.65962	2.0536e-05	0.000788391	0.283033	FALSE		FALSE
cg14991110	rs2573360	PLAC9	chr10:80132387	-4.65962	2.0536e-05	0.000788391	0.283033	FALSE		FALSE
cg14853772	GSA-rs2001658	IAH1	chr2:9473651	4.65915	2.057e-05	0.00078945	0.282992	FALSE		FALSE
cg13852234	rs7225107	ALOX15B	chr17:8048873	-4.65869	2.06029e-05	0.000790468	0.282952	FALSE		FALSE
cg23120541	exm2264648	SEPT9	chr17:77426373	-4.65716	2.07124e-05	0.000794419	0.282819	TRUE	rs372020677	FALSE
cg12799677	GSA-rs12670	ALDH9A1	chr1:165662358	-4.65629	2.07752e-05	0.00079658	0.282743	FALSE		FALSE
cg27089226	rs4916483		chr3:196180270	4.65576	2.08137e-05	0.00079781	0.282697	TRUE	rs549677905	FALSE
cg13639341	GSA-rs6075791	C20orf96	chr20:291030	4.65389	2.09496e-05	0.00080277	0.282534	FALSE		FALSE
cg25243082	rs9685160	RP11-395I6.2	chr4:40265520	-4.65326	2.09955e-05	0.000804277	0.282479	FALSE		FALSE
cg22037249	rs2308931	HLA-DPA1	chr6:33069912	-4.65205	2.10842e-05	0.000807423	0.282373	TRUE	rs66799959	FALSE
cg24631162	rs3130059	ATP6V1G2-DDX39B;DDX39B	chr6:31540540	-4.65169	2.11101e-05	0.000808164	0.282343	FALSE		FALSE
cg05826237	rs2074447	POLR2E	chr19:1095571	-4.64934	2.12835e-05	0.000814341	0.282138	FALSE		FALSE
cg11825652	rs13235183	CAV2;AC002066.1	chr7:116499312	-4.64932	2.12846e-05	0.000814341	0.282136	FALSE		FALSE
cg20341251	rs2240512	WNT5B	chr12:1644989	-4.64822	2.13668e-05	0.000817232	0.28204	FALSE		FALSE
cg15384668	rs9626702		chr22:47213855	-4.64686	2.14679e-05	0.000820843	0.281921	FALSE		FALSE
cg01219924	rs72851864	BAIAP2-AS1	chr17:81031146	-4.64551	2.15687e-05	0.00082444	0.281804	FALSE		FALSE
cg19037007	rs910857	SLC52A3	chr20:761153	4.64426	2.16623e-05	0.00082776	0.281695	FALSE		FALSE
cg06437446	rs9906258	B3GNTL1	chr17:82982008	-4.64391	2.16889e-05	0.000828522	0.281665	TRUE	rs183561656	FALSE
cg27279351	GSA-rs3916065	DYNLL1-AS1;DYNLL1	chr12:120496848	4.64309	2.17509e-05	0.000830631	0.281593	FALSE		FALSE
cg03207054	rs968808	CADPS	chr3:62875508	4.64208	2.18269e-05	0.000833275	0.281506	FALSE		FALSE
cg16512885	rs12122754		chr1:4637858	4.64152	2.18699e-05	0.000834661	0.281456	FALSE		FALSE
cg25824543	rs7245838	ZNF175	chr19:51571156	-4.64045	2.19511e-05	0.00083724	0.281363	FALSE		FALSE
cg26597838	rs4881530		chr10:789674	-4.64049	2.19479e-05	0.00083724	0.281367	FALSE		FALSE
cg25001003	rs7816400		chr8:100847647	-4.63904	2.20588e-05	0.000841087	0.28124	FALSE		FALSE
cg12774454	rs10938686	ABLIM2	chr4:8093446	-4.63884	2.20739e-05	0.000841404	0.281223	TRUE	rs146723770	FALSE
cg25801701	rs67959891	FIP1L1	chr4:54093380	4.63867	2.20874e-05	0.000841657	0.281208	TRUE	rs73147713	FALSE
cg16289210	GSA-rs6661575	FMOD	chr1:203351267	4.63671	2.22378e-05	0.000847125	0.281038	FALSE		FALSE
cg27095915	rs9501746	GMDS	chr6:1624206	4.63636	2.22653e-05	0.000847911	0.281007	FALSE		FALSE
cg18519834	rs6089498	CDH4	chr20:61728337	-4.63614	2.22825e-05	0.000848306	0.280987	FALSE		FALSE
cg19255241	rs6587386	OR2W3	chr1:247894801	4.63604	2.22898e-05	0.000848319	0.280979	FALSE		FALSE
cg23769143	rs3755724	SYN2;TIMP4	chr3:12159166	4.63562	2.23228e-05	0.000849314	0.280942	TRUE	rs182008529	FALSE
cg09860529	GSA-rs4905963	WDR25	chr14:100466724	-4.6355	2.23321e-05	0.000849406	0.280931	FALSE		FALSE
cg00606841	GSA-rs2244352	WRB	chr21:39385764	-4.63515	2.2359e-05	0.000850166	0.280901	FALSE		FALSE
cg00127198	rs111487889	PDGFA	chr7:515880	-4.63409	2.24416e-05	0.000853045	0.280808	TRUE	rs146919000	FALSE
cg01542693	GSA-rs35171037	UMODL1-AS1;UMODL1	chr21:42108683	-4.6338	2.24642e-05	0.000853398	0.280783	FALSE		FALSE
cg12854611	rs11759388	ZNRD1-AS1	chr6:30013626	4.63379	2.24648e-05	0.000853398	0.280783	FALSE		FALSE
cg06258834	rs1275221	CTB-147C22.9;KLK7	chr19:50983879	4.63323	2.25089e-05	0.000854809	0.280733	FALSE		FALSE
cg04795387	rs6598203		chr12:132174849	-4.63255	2.25613e-05	0.000856382	0.280675	FALSE		FALSE
cg13794588	GSA-rs3124952	FCN2	chr9:134880697	4.63252	2.25642e-05	0.000856382	0.280672	FALSE		FALSE
cg04671971	rs747249	RP11-121M22.1	chr11:130402009	4.63112	2.26736e-05	0.000860271	0.28055	TRUE	rs66785877	FALSE
cg26297490	rs62385000		chr6:792777	-4.62928	2.28196e-05	0.000865544	0.280389	FALSE		FALSE
cg10021288	rs1799809	PROC	chr2:127418314	4.62827	2.28996e-05	0.000868311	0.280301	FALSE		FALSE
cg00540941	rs453779	HLA-DOA	chr6:33007065	4.62539	2.31295e-05	0.000876658	0.28005	TRUE	rs6913008	FALSE
cg17825274	rs12535264	ATXN7L1	chr7:105605114	4.62533	2.3134e-05	0.000876658	0.280045	FALSE		FALSE
cg26764250	rs56112091		chr8:103078471	-4.62498	2.31625e-05	0.000877469	0.280014	FALSE		FALSE
cg05030953	rs2524094	HLA-C	chr6:31273222	4.62449	2.32017e-05	0.000878684	0.279972	FALSE		FALSE
cg10094358	rs3095239	TCF19;CCHCR1	chr6:31159493	4.6231	2.33134e-05	0.000882644	0.279851	FALSE		FALSE
cg20874031	rs61185885	GKN1	chr2:68979043	-4.62248	2.33641e-05	0.000884291	0.279797	FALSE		FALSE
cg00750088	rs2842643		chr6:41682175	-4.62138	2.34535e-05	0.000887214	0.279701	FALSE		FALSE
cg21027517	rs11022157	C11orf21;TSPAN32	chr11:2301276	-4.62135	2.34557e-05	0.000887214	0.279698	FALSE		FALSE
cg15996459	rs35386092	RPH3AL	chr17:334314	-4.62118	2.34693e-05	0.000887455	0.279684	FALSE		FALSE
cg05757005	rs4690307	PCGF3	chr4:761228	-4.62016	2.35529e-05	0.000890141	0.279594	FALSE		FALSE
cg05854712	rs10805209		chr4:8548450	4.62013	2.35553e-05	0.000890141	0.279592	FALSE		FALSE
cg16135936	GSA-rs987513	RP11-61O1.1	chr14:98162954	-4.62005	2.3562e-05	0.000890141	0.279585	FALSE		FALSE
cg10453019	rs6804033	GALNT15	chr3:16174707	4.61985	2.35778e-05	0.000890198	0.279568	FALSE		FALSE
cg18842363	rs7029	GPANK1;C6orf47	chr6:31661310	4.61976	2.35852e-05	0.000890198	0.27956	FALSE		FALSE
cg18842363	rs707920	GPANK1;C6orf47	chr6:31661310	4.61976	2.35852e-05	0.000890198	0.27956	FALSE		FALSE
cg25173405	rs2271803	RP11-290H9.2;RP11-290H9.4;EFCAB13	chr17:47324366	4.61944	2.36114e-05	0.000890916	0.279532	FALSE		FALSE
cg25931296	rs2234197	TOMM34	chr20:44960738	4.61909	2.36404e-05	0.000891735	0.279501	FALSE		FALSE
cg13540795	rs3752120	ZNF432;CTC-471J1.11	chr19:52048364	-4.61893	2.36536e-05	0.000891961	0.279487	FALSE		FALSE
cg10719522	GSA-rs3897927	URAD	chr13:27988703	-4.61853	2.36866e-05	0.000892932	0.279452	FALSE		FALSE
cg12118246	rs2670826	CD300A	chr17:74466301	-4.61824	2.371e-05	0.000893541	0.279427	FALSE		FALSE
cg02251742	rs2290165	KCNAB1	chr3:156291529	-4.61792	2.37363e-05	0.00089426	0.279399	FALSE		FALSE
cg13910813	GSA-rs17231346	AKNA	chr9:114395333	4.61762	2.37613e-05	0.000894927	0.279373	TRUE	rs34766359	FALSE
cg25057584	rs10516	GALNT6	chr12:51352167	-4.61707	2.38066e-05	0.000896358	0.279325	FALSE		FALSE
cg04202120	rs7133297	RP11-467L13.7;AMN1	chr12:31730180	-4.61583	2.39088e-05	0.000899931	0.279217	FALSE		FALSE
cg00114966	rs34795194	LHX9	chr1:197924789	-4.61533	2.39502e-05	0.000901214	0.279174	FALSE		FALSE
cg02089916	rs7619694		chr3:120839192	4.61505	2.39737e-05	0.000901823	0.279149	FALSE		FALSE
cg05430997	rs1556223		chr13:109744841	4.61349	2.4104e-05	0.000906449	0.279013	FALSE		FALSE
cg08901242	rs3746295	SLC1A6	chr19:14972854	4.61021	2.43793e-05	0.000916464	0.278727	FALSE		FALSE
cg24571110	rs62076142	B3GNTL1	chr17:82963240	4.61014	2.43852e-05	0.000916464	0.278721	FALSE		FALSE
cg03343571	rs11753939	RNF39	chr6:30071397	4.60943	2.44451e-05	0.000918225	0.278659	FALSE		FALSE
cg21889054	GSA-rs10146827	NUMB	chr14:73427823	-4.60941	2.4447e-05	0.000918225	0.278657	FALSE		FALSE
cg05771342	rs2846196	MRGPRF;MRGPRF-AS1	chr11:69014733	-4.60736	2.46214e-05	0.000924219	0.278478	FALSE		FALSE
cg12450087	GSA-rs72841875	TCERG1L	chr10:131114520	-4.60736	2.46215e-05	0.000924219	0.278478	FALSE		FALSE
cg03000593	rs3130100	TAPBP;ZBTB22	chr6:33315384	-4.60674	2.46743e-05	0.000925919	0.278424	FALSE		FALSE
cg00423453	rs5006884	HBE1;OR51B6;AC104389.28;HBG2	chr11:5351713	4.60609	2.47296e-05	0.000927708	0.278368	FALSE		FALSE
cg15923936	GSA-rs401147		chr6:90608692	4.60469	2.48504e-05	0.000931957	0.278245	FALSE		FALSE
cg21463262	rs1046790	ATP11A	chr13:112885207	4.60429	2.48847e-05	0.000932961	0.27821	TRUE	rs1063098	FALSE
cg05950711	rs6925652	COL21A1	chr6:56247791	-4.60369	2.49364e-05	0.00093433	0.278158	FALSE		FALSE
cg19100357	rs8041057	SRP14-AS1;SRP14	chr15:40038443	-4.60375	2.4931e-05	0.00093433	0.278163	FALSE		FALSE
cg25076881	rs12048482	RP11-550P17.5;OR10J1	chr1:159440045	4.60229	2.50578e-05	0.000938594	0.278036	FALSE		FALSE
cg08452766	rs12116935	EVA1B;SH3D21;RP11-268J15.5	chr1:36323894	4.60174	2.51053e-05	0.000940089	0.277988	FALSE		FALSE
cg15737123	rs41288893	HLA-DPB2	chr6:33123789	4.60157	2.51201e-05	0.000940356	0.277973	FALSE		FALSE
cg19490001	rs3796098	ANKRD53;AC007040.11	chr2:70984925	-4.60089	2.51791e-05	0.000942277	0.277914	FALSE		FALSE
cg14087351	GSA-rs34060476	MLXIPL	chr7:73623659	-4.60049	2.5214e-05	0.000943299	0.277879	FALSE		FALSE
cg26530341	rs13255394	TNFRSF10A;RP11-1149O23.3;RP11-1149O23.4	chr8:23225839	4.60004	2.52539e-05	0.000944502	0.277839	FALSE		FALSE
cg15910301	rs740072		chr14:71165894	-4.59916	2.53302e-05	0.000947071	0.277763	FALSE		FALSE
cg14556146	rs10109434		chr8:41311964	-4.59902	2.53431e-05	0.000947264	0.27775	FALSE		FALSE
cg09736959	rs2229094	LTA	chr6:31572336	4.59696	2.55244e-05	0.000953752	0.277571	FALSE		FALSE
cg16368146	rs2394250	HCG9	chr6:29975647	4.5967	2.55475e-05	0.000954327	0.277548	FALSE		FALSE
cg10201685	rs4642534	CAMK2B	chr7:44276303	4.59573	2.56329e-05	0.000957225	0.277464	FALSE		FALSE
cg02090742	GSA-rs9906443	COPRS	chr17:31859385	-4.59509	2.56901e-05	0.000958503	0.277408	FALSE		FALSE
cg09420691	rs8184900	PRDM15	chr21:41809126	4.59508	2.56904e-05	0.000958503	0.277407	FALSE		FALSE
cg24283019	rs968155		chr6:32413671	4.59513	2.56867e-05	0.000958503	0.277411	FALSE		FALSE
cg24655701	rs7119639	MIR100	chr11:122152795	-4.59493	2.57042e-05	0.000958726	0.277394	FALSE		FALSE
cg01874867	rs854573	PON1	chr7:95324746	-4.59362	2.58207e-05	0.000962781	0.27728	FALSE		FALSE
cg00496004	rs28365809	ST14	chr11:130159585	-4.5926	2.59121e-05	0.000965894	0.277191	FALSE		FALSE
cg02670686	rs289722	CPNE2;RP11-407G23.1	chr16:57091761	4.59209	2.59583e-05	0.000967325	0.277146	FALSE		FALSE
cg09887251	GSA-rs935973		chr4:1030946	-4.59197	2.5969e-05	0.000967432	0.277135	FALSE		FALSE
cg06625640	GSA-rs6749056		chr2:119008350	4.59107	2.60499e-05	0.000970153	0.277057	FALSE		FALSE
cg04080417	GSA-rs1689746	CTD-2194D22.5	chr5:1859677	4.59091	2.60644e-05	0.0009704	0.277043	FALSE		FALSE
cg04454285	rs7203487	RP11-542M13.2	chr16:85982710	-4.59073	2.60802e-05	0.000970692	0.277028	FALSE		FALSE
cg27493010	rs740724	RP4-765H13.1	chr12:126191120	4.58916	2.62225e-05	0.000975694	0.27689	FALSE		FALSE
cg26060535	rs17180542		chr6:29980736	-4.58876	2.62589e-05	0.000976754	0.276855	FALSE		FALSE
cg25826173	GSA-rs4801842	SYT3	chr19:50635709	4.58765	2.63595e-05	0.0009802	0.276759	FALSE		FALSE
cg09774932	rs4766396	WNT5B	chr12:1616621	-4.58721	2.63999e-05	0.000981408	0.27672	FALSE		FALSE
cg17127183	rs72772787		chr1:247853075	-4.58535	2.65702e-05	0.000987439	0.276558	TRUE	rs72772787	FALSE
cg24433844	rs9262601		chr6:31051716	-4.58525	2.65793e-05	0.000987479	0.276549	TRUE	rs2523858	FALSE
cg18868922	rs13033704	SPTBN1	chr2:54460150	-4.58425	2.66714e-05	0.000990603	0.276462	FALSE		FALSE
cg00586551	rs737337	DOCK6;C19orf80	chr19:11236836	4.58396	2.66981e-05	0.000990998	0.276437	FALSE		FALSE
cg25807487	rs2846196	MRGPRF;MRGPRF-AS1	chr11:69014637	-4.58404	2.66912e-05	0.000990998	0.276443	FALSE		FALSE
cg16280132	rs1800683	LTA	chr6:31572681	-4.58293	2.67939e-05	0.000993954	0.276347	FALSE		FALSE
cg16280132	rs909253	LTA	chr6:31572681	-4.58293	2.67939e-05	0.000993954	0.276347	FALSE		FALSE
cg27467275	rs1392828	ADARB2	chr10:1199320	-4.58278	2.68074e-05	0.000994156	0.276334	FALSE		FALSE
cg12193327	rs600980	CAPN14	chr2:31231764	-4.58269	2.68162e-05	0.000994183	0.276326	FALSE		FALSE
cg02229607	rs798554	AMZ1	chr7:2720178	-4.58234	2.68488e-05	0.000995092	0.276295	FALSE		FALSE
cg16311045	rs9859260	TFRC	chr3:196073401	-4.58198	2.68817e-05	0.000996013	0.276264	FALSE		FALSE
cg14210528	rs2094500		chr13:26698565	-4.5806	2.70101e-05	0.00100047	0.276144	TRUE	rs61944465	FALSE
cg02101434	GSA-rs8055876	CLEC16A	chr16:10948514	4.58023	2.70448e-05	0.00100146	0.276111	FALSE		FALSE
cg00805193	GSA-rs817349	ZNF512B;SAMD10	chr20:63978008	-4.57999	2.70676e-05	0.001002	0.27609	FALSE		FALSE
cg00254258	rs10752733	PRDM16	chr1:3188624	4.57968	2.70969e-05	0.00100278	0.276063	FALSE		FALSE
cg02949574	rs1880676	CHAT	chr10:49616059	4.57846	2.72111e-05	0.0010064	0.275956	TRUE	rs41306415	FALSE
cg02949574	rs3810950	CHAT	chr10:49616059	4.57846	2.72111e-05	0.0010064	0.275956	TRUE	rs41306415	FALSE
cg05012661	rs11734132		chr4:6889536	4.57835	2.72212e-05	0.00100647	0.275947	FALSE		FALSE
cg24416232	rs2819718	INPP5A	chr10:132591977	-4.57805	2.72497e-05	0.00100722	0.275921	FALSE		FALSE
cg00547143	rs948854	GAL	chr11:68683149	4.57794	2.72595e-05	0.00100724	0.275912	FALSE		FALSE
cg13419925	rs1381462	MFSD1	chr3:158801120	-4.57787	2.72665e-05	0.00100724	0.275905	FALSE		FALSE
cg04972856	GSA-rs7751606	SMIM8;GJB7	chr6:87322332	-4.5772	2.73298e-05	0.00100928	0.275847	FALSE		FALSE
cg25372693	rs73187824	B4GALT4;B4GALT4-AS1	chr3:119241137	-4.57674	2.73732e-05	0.00101058	0.275806	FALSE		FALSE
cg23285209	rs3806599	PPP1R7;PASK	chr2:241149471	-4.57599	2.74447e-05	0.00101291	0.275741	FALSE		FALSE
cg17051704	rs61553924	FAM189A1	chr15:29131993	4.57563	2.74783e-05	0.00101385	0.27571	FALSE		FALSE
cg04346226	rs12960076	RAB12	chr18:8610370	4.57533	2.75068e-05	0.0010146	0.275683	FALSE		FALSE
cg14110444	rs805292	C6orf25;LY6G6C	chr6:31722218	4.57494	2.75435e-05	0.00101565	0.27565	FALSE		FALSE
cg06450373	GSA-rs11957202	CDH18	chr5:19766324	-4.57335	2.76959e-05	0.00102096	0.27551	TRUE	rs77125828	FALSE
cg17815567	GSA-rs554706		chr1:37037748	4.57315	2.77145e-05	0.00102134	0.275493	FALSE		FALSE
cg11355225	rs3136645	NFKBIB	chr19:38908051	-4.57274	2.77544e-05	0.00102251	0.275457	FALSE		FALSE
cg09590377	rs62106670		chr2:8457258	-4.57089	2.7932e-05	0.00102874	0.275296	FALSE		FALSE
cg19678392	rs854571	PON1	chr7:95324497	-4.57062	2.79579e-05	0.00102939	0.275272	TRUE	rs543016244	FALSE
cg02451928	rs720465	TCF19;CCHCR1	chr6:31158170	4.57041	2.79788e-05	0.00102985	0.275254	FALSE		FALSE
cg26279829	GSA-rs7218128	MYO1C	chr17:1490858	-4.56864	2.81505e-05	0.00103586	0.275099	TRUE	rs2359215	FALSE
cg27474382	rs3763366	XXbac-BPG246D15.9;TAP2	chr6:32839773	-4.568	2.82121e-05	0.00103782	0.275044	FALSE		FALSE
cg24127874	rs56294817	HES6;AC096574.4	chr2:238241217	-4.56732	2.82786e-05	0.00103996	0.274984	FALSE		FALSE
cg15251140	GSA-rs400404		chr8:8913461	-4.56578	2.84299e-05	0.0010452	0.274849	TRUE	rs403245	FALSE
cg23715732	rs28742979	RPTOR	chr17:80828050	-4.56503	2.85031e-05	0.00104758	0.274784	FALSE		FALSE
cg04155289	rs854571	PON1	chr7:95324457	-4.5639	2.86146e-05	0.00105137	0.274686	FALSE		FALSE
cg26530341	rs13278062	TNFRSF10A;RP11-1149O23.3;RP11-1149O23.4	chr8:23225839	4.56355	2.86493e-05	0.00105233	0.274655	FALSE		FALSE
cg08893298	rs17617900	ISPD	chr7:16397750	4.56191	2.88123e-05	0.001058	0.274511	FALSE		FALSE
cg13186559	rs2012869	ZMIZ1	chr10:79094277	-4.56164	2.88386e-05	0.00105865	0.274488	FALSE		FALSE
cg07979401	GSA-rs943472	LEMD2	chr6:33771628	4.5613	2.88721e-05	0.00105957	0.274459	FALSE		FALSE
cg21080921	rs11605576	SLC22A20	chr11:65213844	4.56076	2.89261e-05	0.00106089	0.274412	FALSE		FALSE
cg21080921	rs12420456	SLC22A20	chr11:65213844	4.56076	2.89261e-05	0.00106089	0.274412	FALSE		FALSE
cg24060327	rs2631368	SLC22A5;AC034220.3	chr5:132369547	4.56068	2.8934e-05	0.00106089	0.274405	FALSE		FALSE
cg12237893	rs3747552	TMCC3	chr12:94581984	-4.56045	2.89574e-05	0.00106143	0.274384	FALSE		FALSE
cg14019407	rs2323973	LRCOL1	chr12:132609068	4.559	2.91031e-05	0.00106646	0.274257	FALSE		FALSE
cg21748751	GSA-rs34474204	PPARD	chr6:35342089	-4.55866	2.91366e-05	0.00106737	0.274228	FALSE		FALSE
cg27185504	rs633352		chr1:210292865	-4.55597	2.94084e-05	0.001077	0.273993	FALSE		FALSE
cg25534601	rs548605	LINC01558;RP3-431P23.5	chr6:167797482	4.5549	2.95171e-05	0.00108066	0.2739	FALSE		FALSE
cg14006650	rs2388572	PFKP	chr10:3105281	4.5528	2.97321e-05	0.00108821	0.273716	FALSE		FALSE
cg05960677	rs2271811	RBM43	chr2:151260848	4.55178	2.98367e-05	0.00109171	0.273627	FALSE		FALSE
cg06922938	GSA-rs1891192		chr10:106513648	-4.54878	3.01474e-05	0.00110275	0.273365	FALSE		FALSE
cg02531787	rs3794727	RAB40B	chr17:82663759	4.54765	3.02643e-05	0.0011067	0.273267	FALSE		FALSE
cg27006366	rs6991958	ZC3H3;7SK;RP11-661A12.4	chr8:143541688	4.54735	3.0296e-05	0.00110753	0.27324	FALSE		FALSE
cg24151207	rs35904163		chr6:98844001	4.5472	3.03119e-05	0.00110779	0.273227	FALSE		FALSE
cg03359183	rs9599893	DACH1	chr13:71865646	-4.54696	3.03368e-05	0.00110837	0.273206	FALSE		FALSE
cg00126946	GSA-rs3740471	SH3PXD2A	chr10:103603500	4.54676	3.03581e-05	0.00110882	0.273188	FALSE		FALSE
cg14373797	rs1042544	HLA-DPB1	chr6:33085798	-4.5459	3.04476e-05	0.00111056	0.273114	TRUE	rs9276	FALSE
cg14373797	rs9277462	HLA-DPB1	chr6:33085798	-4.5459	3.04476e-05	0.00111056	0.273114	TRUE	rs9276	FALSE
cg14373797	rs9277471	HLA-DPB1	chr6:33085798	-4.5459	3.04476e-05	0.00111056	0.273114	TRUE	rs9276	FALSE
cg14373797	rs931	HLA-DPB1	chr6:33085798	-4.5459	3.04476e-05	0.00111056	0.273114	TRUE	rs9276	FALSE
cg26970983	rs757261	TRIM40	chr6:30147250	4.54587	3.04508e-05	0.00111056	0.273111	FALSE		FALSE
cg19192256	rs634681	PTGDR2	chr11:60854240	4.5454	3.04999e-05	0.00111202	0.27307	FALSE		FALSE
cg03670452	rs9844302	RP11-71E19.1	chr3:126288577	-4.54499	3.05438e-05	0.00111329	0.273034	FALSE		FALSE
cg03465320	rs3763346	TAP1;PSMB9	chr6:32855300	-4.54428	3.06181e-05	0.00111534	0.272972	FALSE		FALSE
cg14602827	GSA-rs11523300	EXD3	chr9:137397248	-4.54431	3.06149e-05	0.00111534	0.272975	FALSE		FALSE
cg24959134	rs12367258	RP11-541G9.1	chr12:97174386	4.54416	3.06309e-05	0.00111547	0.272962	FALSE		FALSE
cg05204532	rs62106670		chr2:8457046	-4.54055	3.10141e-05	0.0011291	0.272647	FALSE		FALSE
cg00955089	GSA-rs9462203		chr6:11877858	-4.54013	3.10591e-05	0.0011304	0.27261	TRUE	rs139295135	FALSE
cg00141688	rs13392890	HPCAL1	chr2:10377225	4.54001	3.10721e-05	0.00113054	0.272599	FALSE		TRUE
cg03278726	rs11260542	TTLL10-AS1;TTLL10	chr1:1174451	4.53974	3.11013e-05	0.00113127	0.272575	TRUE	rs139698343	FALSE
cg16284213	rs3135034		chr6:32984790	4.53879	3.12033e-05	0.00113431	0.272493	FALSE		FALSE
cg18067840	rs9268499	BTNL2	chr6:32407894	4.53886	3.11951e-05	0.00113431	0.272499	FALSE		FALSE
cg00042356	rs3766606	PARK7	chr1:7961901	4.53746	3.13465e-05	0.00113918	0.272376	FALSE		FALSE
cg27547132	GSA-rs13330014	RP11-420N3.2;RP11-420N3.3	chr16:5510892	4.53544	3.15652e-05	0.00114679	0.2722	FALSE		FALSE
cg14373018	rs11605576	SLC22A20	chr11:65213825	4.5345	3.16672e-05	0.00114982	0.272118	FALSE		FALSE
cg14373018	rs12420456	SLC22A20	chr11:65213825	4.5345	3.16672e-05	0.00114982	0.272118	FALSE		FALSE
cg15108430	rs3935971	FBXL7	chr5:15925155	-4.53428	3.16912e-05	0.00115035	0.272099	FALSE		FALSE
cg04586622	rs2384061	ADCY3	chr2:24912739	4.53377	3.17478e-05	0.00115206	0.272054	FALSE		FALSE
cg26504835	rs915660	POU5F1;PSORS1C3	chr6:31175932	4.5319	3.19526e-05	0.00115915	0.271891	FALSE		FALSE
cg19407453	rs2166631	CDH23;C10orf105	chr10:71713665	4.53152	3.19939e-05	0.00116031	0.271858	TRUE	rs114676717	FALSE
cg26987645	GSA-rs6661575	FMOD	chr1:203351257	4.53139	3.20084e-05	0.00116049	0.271846	FALSE		FALSE
cg06582575	rs2276201	PARK2;PACRG	chr6:162728134	4.53114	3.2036e-05	0.00116104	0.271824	FALSE		FALSE
cg14541801	rs9292777		chr5:40437198	-4.53102	3.20496e-05	0.00116104	0.271814	TRUE	rs148354301	FALSE
cg16530498	GSA-rs35965411	HSD17B14	chr19:48836518	4.531	3.20516e-05	0.00116104	0.271812	FALSE		FALSE
cg09787580	rs6464833	DENND2A	chr7:140527534	4.53053	3.21038e-05	0.00116259	0.271771	FALSE		FALSE
cg12234374	GSA-rs6940011		chr6:168824790	-4.53037	3.21208e-05	0.00116286	0.271757	FALSE		FALSE
cg05342682	rs854571	PON1	chr7:95324367	-4.52951	3.22166e-05	0.00116598	0.271682	FALSE		FALSE
cg13426857	rs720467	TCF19;CCHCR1	chr6:31158489	4.5293	3.22398e-05	0.00116628	0.271664	FALSE		FALSE
cg27023104	rs6948867	ELDR;EGFR	chr7:55255917	-4.52926	3.22436e-05	0.00116628	0.271661	FALSE		FALSE
cg01689239	rs11168453	RP11-370I10.12	chr12:48198851	4.52862	3.23155e-05	0.00116854	0.271604	FALSE		FALSE
cg20694933	GSA-rs26417	CHSY3;CTC-575N7.1	chr5:129905917	-4.52807	3.23762e-05	0.00117039	0.271556	FALSE		FALSE
cg27190843	rs2723664	APBB1	chr11:6419737	4.52734	3.24582e-05	0.00117301	0.271492	FALSE		FALSE
cg02784780	rs78008713	SLC25A26	chr3:66133558	-4.52706	3.24889e-05	0.00117377	0.271468	FALSE		FALSE
cg08342770	rs2297338	HBS1L;CTA-212D2.2	chr6:135055116	4.52675	3.25239e-05	0.00117469	0.271441	FALSE		FALSE
cg14226702	GSA-rs4740448	LINC01230	chr9:1047219	-4.52545	3.26694e-05	0.0011796	0.271327	FALSE		FALSE
cg27475365	rs557339	TPD52L1	chr6:125155112	-4.52527	3.26899e-05	0.00117999	0.271312	FALSE		FALSE
cg06846310	rs1560982	STOX2	chr4:183905061	-4.52438	3.27898e-05	0.00118325	0.271234	FALSE		FALSE
cg02272667	rs7783715	MAD1L1	chr7:1883229	-4.52383	3.28526e-05	0.00118518	0.271185	FALSE		FALSE
cg17334536	GSA-rs2644700	RP11-676J12.6;NXN	chr17:879669	4.52314	3.29303e-05	0.00118763	0.271125	FALSE		FALSE
cg26267310	GSA-rs35965411	HSD17B14;PLEKHA4	chr19:48837335	4.52188	3.30739e-05	0.00119246	0.271015	FALSE		FALSE
cg19084893	rs6680565	NKAIN1	chr1:31216111	-4.52157	3.31093e-05	0.00119339	0.270988	FALSE		FALSE
cg14301212	GSA-rs3823372	HCG9	chr6:29975899	4.52088	3.3188e-05	0.00119518	0.270928	FALSE		FALSE
cg14301212	GSA-rs9260836	HCG9	chr6:29975899	4.52088	3.3188e-05	0.00119518	0.270928	FALSE		FALSE
cg14301212	GSA-rs9260837	HCG9	chr6:29975899	4.52088	3.3188e-05	0.00119518	0.270928	FALSE		FALSE
cg01661897	rs34206253	DYRK4	chr12:4562040	4.52025	3.32597e-05	0.00119741	0.270873	FALSE		FALSE
cg18446110	exm2266124	SLC23A1	chr5:139378964	4.51954	3.33409e-05	0.00119998	0.270811	FALSE		FALSE
cg23488198	rs12517190		chr5:2537381	4.51914	3.33861e-05	0.00120126	0.270776	FALSE		FALSE
cg26575389	rs4726612	FAM131B;RP11-563K23.1	chr7:143363056	-4.51827	3.34873e-05	0.00120455	0.270699	FALSE		FALSE
cg08717807	rs55925653		chr16:85497807	-4.51726	3.36032e-05	0.00120801	0.270612	TRUE	rs9931008	FALSE
cg18011916	rs28495309	TBX20	chr7:35255508	4.51726	3.36032e-05	0.00120801	0.270612	FALSE		FALSE
cg03513315	rs13053923	PES1	chr22:30592395	-4.51693	3.36412e-05	0.00120902	0.270583	FALSE		FALSE
cg01827781	rs747973	CDIPT-AS1;CDIPT	chr16:29863823	4.51671	3.36666e-05	0.00120958	0.270564	FALSE		FALSE
cg08893839	rs34165383		chr5:154647568	4.51596	3.37536e-05	0.00121235	0.270498	FALSE		FALSE
cg09927251	GSA-rs78537241	MYT1L	chr2:1882332	-4.51535	3.38249e-05	0.00121456	0.270445	FALSE		FALSE
cg01097897	rs7135080	PPM1H	chr12:62703483	4.51283	3.41193e-05	0.00122477	0.270224	FALSE		FALSE
cg26655856	GSA-rs73254255	CBFA2T3	chr16:88911478	-4.51214	3.42003e-05	0.00122733	0.270164	FALSE		FALSE
cg01479473	rs28550432	CLCN7;LA16c-390E6.3	chr16:1474172	4.51018	3.44311e-05	0.00123418	0.269993	FALSE		FALSE
cg04467589	rs3807036	RNF39	chr6:30076327	4.51029	3.44188e-05	0.00123418	0.270002	FALSE		FALSE
cg09408973	rs241440	XXbac-BPG246D15.9;TAP2	chr6:32828882	4.51018	3.44314e-05	0.00123418	0.269993	FALSE		FALSE
cg09408973	rs241453	XXbac-BPG246D15.9;TAP2	chr6:32828882	4.51018	3.44314e-05	0.00123418	0.269993	FALSE		FALSE
cg04947907	rs12282		chr12:132768698	-4.50694	3.48172e-05	0.00124765	0.269709	FALSE		FALSE
cg02643433	rs7764001	DSP	chr6:7543963	-4.50333	3.52508e-05	0.00126282	0.269394	FALSE		FALSE
cg21884064	rs13354588		chr5:2177529	-4.50276	3.53198e-05	0.00126492	0.269345	TRUE	rs560069410	FALSE
cg19930620	rs2291867	GRM7	chr3:7298460	4.50232	3.53734e-05	0.00126647	0.269306	FALSE		FALSE
cg24086268	seq-rs34305730		chr2:3585742	-4.50081	3.55577e-05	0.0012727	0.269174	FALSE		FALSE
cg09719124	rs9810512	LMCD1;LMCD1-AS1	chr3:8529215	-4.50062	3.55808e-05	0.00127316	0.269157	FALSE		FALSE
cg06937548	GSA-rs2956114	PDHX;APIP	chr11:34916595	4.50023	3.56292e-05	0.00127452	0.269123	FALSE		FALSE
cg17932802	GSA-rs3176828	SLC16A3	chr17:82232085	-4.4986	3.58284e-05	0.00128128	0.268981	TRUE	rs184453063	FALSE
cg11084474	rs1317522		chr12:132431088	-4.49472	3.63091e-05	0.00129809	0.268641	FALSE		FALSE
cg05858889	GSA-rs4723882	YAE1D1;AC004837.3;AC004837.4	chr7:39609624	-4.49335	3.64802e-05	0.00130383	0.268522	FALSE		FALSE
cg01987516	rs11190134		chr10:99522968	-4.49311	3.65107e-05	0.00130454	0.2685	FALSE		FALSE
cg00345083	GSA-rs12567266	AJAP1	chr1:4665523	4.49141	3.67239e-05	0.00131102	0.268352	TRUE	rs7517857	FALSE
cg08731435	rs1134574	RP11-417L19.5;ULK1	chr12:131897438	4.49149	3.67131e-05	0.00131102	0.268359	FALSE		FALSE
cg12161132	rs7901138	STK32C	chr10:132240684	4.49142	3.67223e-05	0.00131102	0.268353	FALSE		FALSE
cg06334134	GSA-rs3181166	CASP2;RN7SL535P	chr7:143289599	4.4911	3.67628e-05	0.00131203	0.268325	FALSE		FALSE
cg21988244	rs12978825	PNMAL1	chr19:46471804	-4.48804	3.71504e-05	0.00132548	0.268058	FALSE		FALSE
cg03856109	rs178512	ACCS	chr11:44066161	4.48788	3.71708e-05	0.00132566	0.268044	FALSE		FALSE
cg07493874	rs31489	CLPTM1L	chr5:1342056	-4.48783	3.7177e-05	0.00132566	0.268039	FALSE		FALSE
cg00579868	rs12472	WIPI2	chr7:5231884	-4.48761	3.72058e-05	0.0013263	0.26802	FALSE		FALSE
cg10902717	rs17664029	ZNF454	chr5:178941618	-4.48368	3.77106e-05	0.00134391	0.267676	FALSE		FALSE
cg20741105	rs10271871	COA1	chr7:43647289	-4.48259	3.7852e-05	0.00134817	0.267581	FALSE		FALSE
cg21330831	rs3130100	TAPBP;ZBTB22	chr6:33315314	-4.48259	3.78513e-05	0.00134817	0.267581	FALSE		FALSE
cg11602041	rs7109270	RP11-317J19.1;ME3	chr11:86607831	4.48236	3.78821e-05	0.00134885	0.26756	FALSE		FALSE
cg14746884	rs1805107	CDX2	chr13:27963095	-4.48198	3.79308e-05	0.00135019	0.267528	TRUE	rs77050040	FALSE
cg05745631	rs10947056		chr6:30127400	4.4803	3.81502e-05	0.00135761	0.267381	FALSE		FALSE
cg12736877	rs2301753	RNF39	chr6:30071232	4.47905	3.83146e-05	0.00136149	0.267271	FALSE		FALSE
cg12736877	rs9261292	RNF39	chr6:30071232	4.47905	3.83146e-05	0.00136149	0.267271	FALSE		FALSE
cg12736877	rs9261294	RNF39	chr6:30071232	4.47905	3.83146e-05	0.00136149	0.267271	FALSE		FALSE
cg12736877	rs9261297	RNF39	chr6:30071232	4.47905	3.83146e-05	0.00136149	0.267271	FALSE		FALSE
cg12736877	rs9261298	RNF39	chr6:30071232	4.47905	3.83146e-05	0.00136149	0.267271	FALSE		FALSE
cg18817487	rs7970524	RP11-256L6.3;HAL	chr12:95996364	4.47842	3.83964e-05	0.00136401	0.267216	FALSE		FALSE
cg14387360	GSA-rs8018872	CTD-2302E22.6;WDR89	chr14:63641857	-4.47751	3.85174e-05	0.00136791	0.267136	FALSE		FALSE
cg13726191	GSA-rs12503796	FGFBP1	chr4:15938409	4.47714	3.85662e-05	0.00136925	0.267104	FALSE		FALSE
cg05018821	rs13347093	SULT2B1	chr19:48558418	4.4764	3.86633e-05	0.00137203	0.26704	FALSE		FALSE
cg26543816	rs6854035		chr4:38179119	4.47638	3.86666e-05	0.00137203	0.267038	FALSE		FALSE
cg11525052	rs11022157	C11orf21;TSPAN32	chr11:2300724	4.47527	3.88135e-05	0.00137684	0.266941	FALSE		FALSE
cg16077055	GSA-rs1549769	NCK2	chr2:105812292	-4.47423	3.89516e-05	0.00138134	0.26685	FALSE		FALSE
cg13910377	rs12626335	LINC00111	chr21:41691837	4.47331	3.90754e-05	0.00138533	0.266769	FALSE		FALSE
cg17697873	GSA-rs2972174	DLGAP2	chr8:1706676	-4.4731	3.91028e-05	0.00138591	0.266751	FALSE		FALSE
cg20019524	rs13114906	PALLD	chr4:168850414	-4.47292	3.91269e-05	0.00138636	0.266736	FALSE		FALSE
cg05238530	rs10416031	POLR2E	chr19:1096021	-4.4717	3.92915e-05	0.00139179	0.266628	FALSE		FALSE
cg20173170	rs3094187	TCF19;CCHCR1	chr6:31159342	4.47136	3.93371e-05	0.00139301	0.266599	FALSE		FALSE
cg15350071	rs2427377	SLCO4A1	chr20:62683370	-4.46981	3.95458e-05	0.0014	0.266464	FALSE		FALSE
cg14706852	rs1504136	CYP27C1	chr2:127218774	4.46937	3.96065e-05	0.00140174	0.266425	FALSE		FALSE
cg03446012	GSA-rs7757002	AKAP12	chr6:151325465	4.4692	3.96289e-05	0.00140213	0.26641	FALSE		FALSE
cg04775824	rs7784733	AC005481.5;PTPRN2	chr7:157617547	-4.4687	3.96975e-05	0.00140416	0.266366	FALSE		FALSE
cg08871495	GSA-rs4413548		chr5:177986019	-4.46852	3.97217e-05	0.00140461	0.26635	FALSE		FALSE
cg16170614	GSA-rs8192290	SOD3	chr4:24800764	-4.46807	3.97826e-05	0.00140636	0.266311	FALSE		FALSE
cg05148465	rs12941354		chr17:7130809	-4.46788	3.98082e-05	0.00140686	0.266295	FALSE		FALSE
cg01998105	rs342301	CTB-111H14.1	chr7:106736926	4.46757	3.98509e-05	0.00140762	0.266267	TRUE	rs62481824	FALSE
cg23982812	rs2193512	GRIN2B	chr12:13852015	4.46756	3.98526e-05	0.00140762	0.266266	FALSE		FALSE
cg15011501	rs1544224	ADORA3	chr1:111504694	4.46729	3.98899e-05	0.00140853	0.266242	TRUE	rs555823104	FALSE
cg26719062	rs10947056		chr6:30127571	4.46682	3.9954e-05	0.0014104	0.266201	FALSE		FALSE
cg09514561	rs3806156	BTNL2	chr6:32405842	4.46652	3.99941e-05	0.00141119	0.266176	FALSE		FALSE
cg24836826	rs1243888	NCOR2	chr12:124445416	4.46647	4.0002e-05	0.00141119	0.266171	TRUE	rs11611457	FALSE
cg27370573	rs3813154	PPAP2C	chr19:292166	4.4664	4.00108e-05	0.00141119	0.266165	FALSE		FALSE
cg26175729	rs6944935	ABCB8;RP11-148K1.10	chr7:151029048	4.4654	4.01486e-05	0.00141564	0.266077	FALSE		FALSE
cg22821981	GSA-rs2332240	PARP15	chr3:122577587	-4.46528	4.0165e-05	0.00141582	0.266067	FALSE		FALSE
cg27071793	GSA-rs3873388	HLA-C;XXbac-BPG248L24.10	chr6:31307940	4.46489	4.02183e-05	0.00141729	0.266033	FALSE		FALSE
cg05929019	rs2276543	LAMC2	chr1:183186018	-4.46467	4.02492e-05	0.00141765	0.266013	FALSE		FALSE
cg26408224	rs6503820	MSI2	chr17:57596565	-4.46465	4.02514e-05	0.00141765	0.266012	FALSE		FALSE
cg06074992	GSA-rs2434886	ZNF19;RNU6-1061P;TAT-AS1	chr16:71564649	4.46353	4.04065e-05	0.0014227	0.265914	FALSE		FALSE
cg25482100	rs17617900	ISPD	chr7:16397372	-4.463	4.04791e-05	0.00142485	0.265868	FALSE		FALSE
cg05728135	rs553224		chr6:125099628	4.46175	4.06525e-05	0.00143055	0.265759	FALSE		FALSE
cg14374015	seq-rs17585974	KANSL1;AC217773.1	chr17:46172202	4.46166	4.06656e-05	0.0014306	0.26575	FALSE		FALSE
cg02303505	rs11988668	AB015752.3	chr8:90579928	4.46113	4.07387e-05	0.00143243	0.265704	FALSE		FALSE
cg18505752	rs3763349	PSMB8	chr6:32840974	-4.46112	4.0741e-05	0.00143243	0.265703	FALSE		TRUE
cg04865290	rs11713324	TMEM110-MUSTN1;TMEM110	chr3:52893531	-4.46064	4.08081e-05	0.00143438	0.265661	FALSE		TRUE
cg02174341	rs2093847	UCMA	chr10:13234465	4.46053	4.08228e-05	0.00143442	0.265652	FALSE		FALSE
cg26902894	rs2173712		chr16:88398802	-4.46046	4.08323e-05	0.00143442	0.265646	TRUE	rs540296082	FALSE
cg15388895	rs17206882	PIH1D1;ALDH16A1	chr19:49451909	4.46011	4.08822e-05	0.00143576	0.265615	FALSE		FALSE
cg23825897	rs3798939	AGPAT4	chr6:161234010	-4.45948	4.09703e-05	0.00143844	0.26556	FALSE		FALSE
cg27551227	rs1631327	HTR5A	chr7:155085506	-4.45778	4.12092e-05	0.00144642	0.265411	TRUE	rs193138954	FALSE
cg06352807	rs10272713	PTPRN2;AC011899.9	chr7:157856006	-4.45766	4.12264e-05	0.00144661	0.2654	FALSE		FALSE
cg22256354	rs10956535		chr8:130541901	4.45729	4.12779e-05	0.001448	0.265368	FALSE		FALSE
cg25174601	rs714006	C22orf34	chr22:49454040	-4.45702	4.13156e-05	0.00144892	0.265345	FALSE		FALSE
cg17338544	rs16937996		chr11:44538438	4.45565	4.15103e-05	0.00145533	0.265225	FALSE		FALSE
cg01418527	GSA-rs56156320	FSCN1	chr7:5591557	4.45404	4.17398e-05	0.00146296	0.265084	FALSE		FALSE
cg17419461	rs3827534	PIK3C2B	chr1:204446849	-4.45392	4.17574e-05	0.00146316	0.265073	FALSE		FALSE
cg09002049	rs7747873	TMPOP1	chr6:30466774	4.45282	4.19148e-05	0.00146784	0.264977	FALSE		FALSE
cg09002049	rs7764934	TMPOP1	chr6:30466774	4.45282	4.19148e-05	0.00146784	0.264977	FALSE		FALSE
cg00476955	rs1473937	TRPC2	chr11:3626782	-4.45195	4.20398e-05	0.0014718	0.264901	FALSE		FALSE
cg26970983	rs1573299	TRIM40	chr6:30147250	4.45137	4.21232e-05	0.00147304	0.26485	FALSE		FALSE
cg26970983	rs4959044	TRIM40	chr6:30147250	4.45137	4.21232e-05	0.00147304	0.26485	FALSE		FALSE
cg26970983	rs757259	TRIM40	chr6:30147250	4.45137	4.21232e-05	0.00147304	0.26485	FALSE		FALSE
cg26970983	rs757262	TRIM40	chr6:30147250	4.45137	4.21232e-05	0.00147304	0.26485	FALSE		FALSE
cg00049595	rs2842643		chr6:41682897	-4.44917	4.24402e-05	0.00148371	0.264658	FALSE		FALSE
cg16257983	rs1800682	FAS;ACTA2	chr10:88990460	-4.44839	4.25543e-05	0.00148728	0.264589	FALSE		FALSE
cg02104700	rs3822262	S100P	chr4:6696440	-4.44826	4.25731e-05	0.00148751	0.264578	FALSE		FALSE
cg02138098	rs4648808	PRKCZ	chr1:2109528	4.44735	4.27052e-05	0.0014917	0.264499	FALSE		FALSE
cg04187039	rs12447686		chr16:88982295	-4.44692	4.27679e-05	0.00149347	0.264461	FALSE		FALSE
cg12321669	rs2395471	HLA-C	chr6:31273036	-4.44651	4.28288e-05	0.00149509	0.264425	TRUE	rs34622008	FALSE
cg13181022	rs7971479	CPM	chr12:68854195	-4.44644	4.28385e-05	0.00149509	0.264419	FALSE		FALSE
cg24060327	rs2631369	SLC22A5;AC034220.3	chr5:132369547	4.44573	4.29429e-05	0.00149831	0.264357	FALSE		FALSE
cg02920396	rs2846196	MRGPRF;MRGPRF-AS1	chr11:69014742	-4.44475	4.30864e-05	0.00150289	0.264271	FALSE		FALSE
cg16122736	rs762942		chr22:49239410	4.44422	4.31653e-05	0.00150522	0.264225	TRUE	rs9616527	FALSE
cg13667389	rs72851864	BAIAP2-AS1	chr17:81031049	-4.44399	4.31982e-05	0.00150594	0.264205	FALSE		FALSE
cg18814083	rs17057426	GULOP	chr8:27588423	-4.44388	4.32155e-05	0.00150611	0.264195	TRUE	rs76863322	FALSE
cg10442549	rs2479131	COG2	chr1:230682513	-4.44365	4.3249e-05	0.00150686	0.264175	FALSE		FALSE
cg10128416	rs2345436	CRYZ;TYW3	chr1:74732718	-4.44318	4.3318e-05	0.00150883	0.264134	FALSE		FALSE
cg01464707	GSA-rs1044985	ZNF211	chr19:57642293	-4.44268	4.33919e-05	0.00151098	0.26409	FALSE		FALSE
cg07991229	rs72981560		chr6:125363813	4.44197	4.34984e-05	0.00151426	0.264028	FALSE		FALSE
cg21441590	rs4600925	RHOH	chr4:40244401	-4.44149	4.35692e-05	0.0015163	0.263986	FALSE		FALSE
cg06946593	rs16952071	MBNL2	chr13:97334140	4.44137	4.35873e-05	0.0015165	0.263975	TRUE	rs183072916	FALSE
cg09926364	rs1060570	DPF3	chr14:72670533	-4.44108	4.36302e-05	0.00151756	0.26395	FALSE		FALSE
cg23013853	rs9658631	CHGA	chr14:92922756	-4.44092	4.36548e-05	0.00151756	0.263936	FALSE		FALSE
cg23013853	rs9658634	CHGA	chr14:92922756	-4.44092	4.36548e-05	0.00151756	0.263936	FALSE		FALSE
cg21026022	GSA-rs12963950	CABYR	chr18:24139603	4.4398	4.38214e-05	0.00152292	0.263838	FALSE		FALSE
cg15086825	rs7210616	OTOP3	chr17:74941550	4.4391	4.39268e-05	0.00152616	0.263777	FALSE		FALSE
cg10757978	rs57237145	SLCO5A1	chr8:69710889	-4.43801	4.40898e-05	0.00153139	0.263682	FALSE		FALSE
cg15903819	rs12148482	IGF1R	chr15:98953852	4.43756	4.41586e-05	0.00153334	0.263642	FALSE		FALSE
cg02614045	GSA-rs1363627	DOCK2	chr5:169702489	4.43561	4.44538e-05	0.00154316	0.263471	FALSE		FALSE
cg03680338	rs7742855	CASC15	chr6:22043737	-4.43506	4.45361e-05	0.00154558	0.263424	FALSE		FALSE
cg11715943	rs3117021	HLA-DPB2	chr6:33124063	-4.43468	4.45944e-05	0.00154717	0.26339	FALSE		FALSE
cg05518022	rs11643607	RP11-483P21.2;HSBP1	chr16:83807924	4.43386	4.47198e-05	0.00155109	0.263318	FALSE		FALSE
cg18980148	rs62520290	ST3GAL1	chr8:133540314	4.43349	4.47766e-05	0.00155262	0.263286	FALSE		FALSE
cg09439765	rs508416		chr6:20014075	4.43329	4.48062e-05	0.00155321	0.263269	FALSE		FALSE
cg00670111	GSA-rs902841	RP11-309L24.2	chr7:128860419	4.4318	4.50357e-05	0.00156072	0.263138	FALSE		FALSE
cg14562060	rs35693439	TCP11	chr6:35141520	-4.43076	4.51948e-05	0.0015658	0.263047	FALSE		FALSE
cg04038879	rs41281563	CRYBB3	chr22:25199621	4.43018	4.52855e-05	0.00156824	0.262996	TRUE	rs187063193	FALSE
cg23365563	rs10766117	RP11-98J9.2	chr11:13873391	4.43014	4.52908e-05	0.00156824	0.262993	TRUE	rs143488978	FALSE
cg12854611	rs9261132	ZNRD1-AS1	chr6:30013626	4.4298	4.5344e-05	0.00156964	0.262963	FALSE		FALSE
cg20481287	rs2287153	BCL2L14	chr12:12071522	-4.42922	4.5434e-05	0.00157231	0.262912	FALSE		TRUE
cg05649724	rs2474679	RP11-1017G21.5	chr14:101948866	-4.42907	4.54574e-05	0.00157268	0.262899	FALSE		FALSE
cg19142682	rs9366768	HCG27;XXbac-BPG299F13.14	chr6:31201436	-4.42827	4.55813e-05	0.00157653	0.262829	FALSE		FALSE
cg05475770	19:579100-CT	BSG	chr19:579191	-4.42783	4.56497e-05	0.00157801	0.262791	FALSE		FALSE
cg05475770	rs1803202	BSG	chr19:579191	-4.42783	4.56497e-05	0.00157801	0.262791	FALSE		FALSE
cg01940297	rs2720660	MIR1207;PVT1	chr8:128048944	4.42768	4.56728e-05	0.00157836	0.262778	TRUE	rs539662529	FALSE
cg06198351	rs1549760	CDK5;SLC4A2	chr7:151059320	-4.42723	4.57428e-05	0.00158034	0.262738	FALSE		FALSE
cg15142278	rs56162213		chr7:21540661	-4.42651	4.58552e-05	0.00158378	0.262676	FALSE		FALSE
cg18742855	rs1053807	C2orf70	chr2:26577530	4.42588	4.59544e-05	0.00158676	0.26262	FALSE		FALSE
cg18595005	GSA-rs2644700	RP11-676J12.6;NXN	chr17:879795	4.42543	4.60243e-05	0.00158873	0.262581	FALSE		FALSE
cg14790876	rs10797342		chr1:2881714	-4.42508	4.60794e-05	0.00159015	0.26255	FALSE		FALSE
cg24059623	rs380691	MSH3;DHFR	chr5:80655716	4.42501	4.60913e-05	0.00159015	0.262544	FALSE		FALSE
cg21588594	rs11539216	XXbac-BPG181M17.5;HLA-DMA	chr6:32950201	-4.42478	4.61268e-05	0.00159093	0.262524	TRUE	rs11539216	FALSE
cg03066754	rs56202108	DNAH17	chr17:78510748	-4.4245	4.6172e-05	0.00159204	0.262499	FALSE		FALSE
cg19186356	rs886205	RP11-162P23.2;ALDH2	chr12:111766522	-4.42439	4.61885e-05	0.00159217	0.26249	FALSE		FALSE
cg12851049	rs2078239	OSBPL5	chr11:3162788	-4.42409	4.62362e-05	0.00159336	0.262463	FALSE		FALSE
cg02825211	rs10410943	ACTL9	chr19:8698312	4.42303	4.64029e-05	0.00159866	0.262371	FALSE		FALSE
cg02617388	rs2544039	HDAC7	chr12:47822836	4.42275	4.64483e-05	0.00159936	0.262346	TRUE	rs149370843	FALSE
cg10715529	rs2516498	MICB;Y_RNA	chr6:31497297	4.42266	4.64622e-05	0.00159936	0.262338	FALSE		FALSE
cg19553910	GSA-rs79729826	NUB1	chr7:151341507	-4.42267	4.64604e-05	0.00159936	0.262339	FALSE		FALSE
cg14748795	rs11190134		chr10:99523332	-4.42182	4.65947e-05	0.00160348	0.262265	FALSE		FALSE
cg00600454	rs76265425	LINC01359	chr1:65002333	-4.42152	4.66426e-05	0.00160468	0.262239	FALSE		FALSE
cg21370255	rs4554798	LRRC27	chr10:132336984	4.41958	4.69529e-05	0.0016149	0.262069	FALSE		FALSE
cg04315646	rs9277657	HLA-DPB2	chr6:33117144	4.41915	4.7022e-05	0.00161683	0.262031	FALSE		FALSE
cg18067840	rs3763311	BTNL2	chr6:32407894	4.41906	4.70359e-05	0.00161685	0.262023	FALSE		FALSE
cg16594139	GSA-rs35965411	HSD17B14;PLEKHA4	chr19:48837316	4.41805	4.71986e-05	0.001622	0.261935	FALSE		FALSE
cg20692998	rs340874	PROX1-AS1;PROX1;RP11-478J18.2	chr1:213985859	4.41653	4.74435e-05	0.00162996	0.261802	FALSE		FALSE
cg03066754	rs671972	DNAH17	chr17:78510748	-4.41644	4.74588e-05	0.00163003	0.261794	FALSE		FALSE
cg01028140	GSA-rs13391992	TPO	chr2:1538324	-4.41463	4.77523e-05	0.0016392	0.261635	FALSE		FALSE
cg13260148	rs7644006	RP11-433A10.3;LINC00877	chr3:72178142	4.41465	4.77488e-05	0.0016392	0.261637	FALSE		FALSE
cg18397726	rs2295399	CHGA	chr14:92929118	-4.41266	4.80732e-05	0.00164975	0.261463	TRUE	rs144938064	FALSE
cg06837068	rs4440958	ADARB2	chr10:1560426	-4.41158	4.82506e-05	0.00165538	0.261369	FALSE		FALSE
cg04387820	GSA-rs113296527		chr10:18710495	4.41086	4.83693e-05	0.00165899	0.261306	FALSE		FALSE
cg14057560	GSA-rs12376605		chr9:136624748	-4.41075	4.8387e-05	0.00165913	0.261296	FALSE		FALSE
cg02449103	rs805263	C6orf47-AS1;C6orf47	chr6:31659933	-4.41045	4.84363e-05	0.00166036	0.26127	FALSE		FALSE
cg15282417	GSA-rs2286886	MVB12B	chr9:126482966	4.40962	4.85735e-05	0.0016646	0.261197	FALSE		FALSE
cg10712578	GSA-rs3104899	C8orf37-AS1	chr8:95607760	-4.40875	4.87178e-05	0.00166871	0.261121	TRUE	rs10104185	FALSE
cg15450966	rs1881803	DOK7	chr4:3484311	4.40874	4.87206e-05	0.00166871	0.26112	FALSE		FALSE
cg13115683	rs2735076	HCG9	chr6:29975682	-4.40854	4.87526e-05	0.00166935	0.261103	FALSE		FALSE
cg06763054	GSA-rs13275431	MTMR7	chr8:17413324	4.40802	4.88389e-05	0.00167137	0.261057	FALSE		FALSE
cg12363840	GSA-rs12170682	LINC00229	chr22:44626744	-4.40807	4.88315e-05	0.00167137	0.261061	TRUE	rs12169451	FALSE
cg07896667	rs4766396	WNT5B	chr12:1616909	-4.40749	4.89272e-05	0.00167393	0.261011	FALSE		FALSE
cg23038520	rs2453710	RPLP0P2	chr11:61639035	4.40728	4.89621e-05	0.00167466	0.260993	FALSE		FALSE
cg05679108	rs2293783	FOXF2	chr6:1394825	-4.40713	4.89885e-05	0.0016751	0.260979	FALSE		FALSE
cg21799473	rs3095239	TCF19;CCHCR1	chr6:31159601	4.40685	4.90338e-05	0.00167618	0.260955	FALSE		FALSE
cg17514528	rs17367504	MTHFR	chr1:11802849	-4.40645	4.91005e-05	0.001678	0.26092	FALSE		FALSE
cg19856758	rs11899341		chr2:62457519	-4.40632	4.91234e-05	0.00167831	0.260908	FALSE		FALSE
cg07533100	GSA-rs9923670	RP11-505K9.4	chr16:83933757	-4.40463	4.94073e-05	0.00168754	0.26076	FALSE		FALSE
cg16952963	rs4143094		chr10:8047218	-4.40356	4.95868e-05	0.00169321	0.260667	FALSE		FALSE
cg11321180	rs4142441	OSER1-AS1;OSER1	chr20:44210952	4.40276	4.97223e-05	0.00169736	0.260597	FALSE		FALSE
cg03954086	rs10850759	TESC-AS1	chr12:117102266	-4.40068	5.00752e-05	0.00170894	0.260415	FALSE		FALSE
cg10123514	rs1042337	HLA-DMB	chr6:32936283	-4.40035	5.01314e-05	0.00171038	0.260386	TRUE	rs80263925	FALSE
cg16579049	rs4473708	THEGL	chr4:56544907	4.40013	5.01688e-05	0.00171118	0.260367	FALSE		FALSE
cg02464458	rs79620690	CTD-2281E23.2	chr8:1253185	-4.39984	5.02188e-05	0.00171147	0.260341	TRUE	rs57671390	FALSE
cg11059239	rs2076380	TGM2	chr20:38165323	4.39994	5.02015e-05	0.00171147	0.26035	FALSE		FALSE
cg11941520	rs9267810	PPT2-EGFL8;PRRT1;PPT2	chr6:32153744	4.39991	5.02078e-05	0.00171147	0.260347	FALSE		FALSE
cg24624629	rs6503579	KRTAP2-1	chr17:41047368	4.3993	5.03112e-05	0.00171414	0.260294	FALSE		FALSE
cg21262032	rs7514452	IL6R	chr1:154465216	-4.39898	5.03663e-05	0.00171555	0.260266	FALSE		TRUE
cg08931835	rs4678013		chr3:122180708	-4.39851	5.04475e-05	0.00171784	0.260224	FALSE		FALSE
cg09584650	rs7463722	MYOM2	chr8:2053893	4.39464	5.1115e-05	0.00174009	0.259886	FALSE		FALSE
cg14085262	rs10399805	CHI3L1	chr1:203186809	-4.39162	5.1644e-05	0.00175761	0.259621	FALSE		FALSE
cg21609526	rs10752733	PRDM16	chr1:3188586	4.3915	5.16645e-05	0.00175782	0.259611	FALSE		FALSE
cg07098477	rs579006	RNASEL	chr1:182579504	-4.39137	5.16881e-05	0.00175814	0.259599	FALSE		FALSE
cg18131870	rs34297727	ABHD4	chr14:22602722	-4.39116	5.17248e-05	0.0017589	0.259581	FALSE		FALSE
cg01719100	GSA-rs4908823	RP3-510D11.1	chr1:9195755	-4.39073	5.18004e-05	0.0017605	0.259543	FALSE		FALSE
cg06458771	rs3094736		chr6:29695261	4.39077	5.1793e-05	0.0017605	0.259547	TRUE	rs3129092	FALSE
cg22614203	rs7560149	HPCAL1	chr2:10377234	-4.39041	5.18564e-05	0.00176192	0.259516	FALSE		FALSE
cg20062057	rs9636391	NRXN1	chr2:49974340	-4.39016	5.18999e-05	0.00176291	0.259494	FALSE		FALSE
cg09329266	rs3094187	TCF19;CCHCR1	chr6:31159579	4.38989	5.19479e-05	0.00176357	0.25947	FALSE		FALSE
cg09699787	GSA-rs62116633	PXDN	chr2:1707986	-4.3899	5.19472e-05	0.00176357	0.259471	FALSE		FALSE
cg22559878	rs12945351	ABR	chr17:1134789	4.38797	5.22882e-05	0.00177463	0.259302	FALSE		FALSE
cg19829001	GSA-rs16969149	ST6GALNAC1	chr17:76643995	4.38584	5.26689e-05	0.00178706	0.259115	FALSE		FALSE
cg00626386	rs10851562		chr15:31450595	4.38524	5.27757e-05	0.00179019	0.259063	FALSE		FALSE
cg18826274	GSA-rs6501200	AC061992.2	chr17:78339102	4.38415	5.29728e-05	0.00179638	0.258967	FALSE		FALSE
cg09872088	GSA-rs7100441	RGS10	chr10:119506380	4.38383	5.30299e-05	0.00179782	0.258939	FALSE		FALSE
cg19683960	GSA-rs4379217	STK10	chr5:172057371	-4.38089	5.35621e-05	0.00181537	0.258682	FALSE		FALSE
cg09408973	rs241438	XXbac-BPG246D15.9;TAP2	chr6:32828882	4.37989	5.37441e-05	0.00182103	0.258595	FALSE		FALSE
cg10016788	rs1054940	EPS8L1	chr19:55087660	4.37921	5.38692e-05	0.00182477	0.258535	FALSE		FALSE
cg04132017	rs6679056	OR10R2;RP11-144L1.4	chr1:158480446	4.37847	5.40035e-05	0.00182882	0.258471	TRUE	rs3820678	FALSE
cg24590093	rs3814676		chr10:8083635	4.37761	5.41626e-05	0.0018337	0.258395	FALSE		FALSE
cg07743702	rs490592		chr11:116428156	-4.37726	5.42259e-05	0.00183534	0.258365	FALSE		FALSE
cg23331433	GSA-rs9277341	HLA-DPA1	chr6:33071828	-4.37691	5.42914e-05	0.00183705	0.258334	TRUE	rs35521473	FALSE
cg17822955	rs906351		chr1:209354145	-4.37521	5.46051e-05	0.00184716	0.258185	FALSE		FALSE
cg04696780	rs2191500	CAV2;AC002066.1	chr7:116499370	4.37411	5.48096e-05	0.00185357	0.258089	FALSE		FALSE
cg14404763	rs1124	SFTPC;BMP1	chr8:22164095	4.37399	5.48318e-05	0.00185381	0.258078	FALSE		FALSE
cg14307605	rs728654		chr2:225165048	4.37388	5.48524e-05	0.001854	0.258069	FALSE		FALSE
cg06253058	rs58118645	WWTR1-AS1;WWTR1	chr3:149657297	4.3734	5.49431e-05	0.00185655	0.258026	FALSE		FALSE
cg15105011	rs2290402	TMEM175	chr4:946825	-4.3732	5.49794e-05	0.00185727	0.258009	FALSE		FALSE
cg07891820	rs9683795	AFAP1	chr4:7797908	4.37202	5.52009e-05	0.00186424	0.257905	FALSE		FALSE
cg23291271	rs3810541	HMGB1P1	chr20:57489216	-4.3712	5.53549e-05	0.00186893	0.257834	FALSE		FALSE
cg04518342	rs3900945	PDLIM4;P4HA2	chr5:132257412	-4.37108	5.53768e-05	0.00186916	0.257823	FALSE		FALSE
cg16063716	GSA-rs6576051	C14orf180;TMEM179	chr14:104579654	-4.37089	5.54121e-05	0.00186984	0.257807	FALSE		FALSE
cg09276531	GSA-rs2072606	TBCB	chr19:36120370	-4.36924	5.57239e-05	0.00187984	0.257662	FALSE		FALSE
cg01201512	rs10849372	NINJ2;RP11-218M22.1	chr12:631171	-4.36888	5.57921e-05	0.00188163	0.257631	FALSE		FALSE
cg08567000	rs1062470	PSORS1C1;CDSN	chr6:31116329	-4.36867	5.58323e-05	0.00188196	0.257612	FALSE		FALSE
cg08567000	rs3095297	PSORS1C1;CDSN	chr6:31116329	-4.36867	5.58323e-05	0.00188196	0.257612	FALSE		FALSE
cg17511472	rs2699436	DOK7	chr4:3483598	4.36473	5.65838e-05	0.00190677	0.257267	FALSE		FALSE
cg17929630	rs1051133	RNF39	chr6:30070934	-4.36429	5.66683e-05	0.00190909	0.257229	TRUE	rs9261291	FALSE
cg09826697	rs58414558	CLPTM1L	chr5:1325040	4.36399	5.67259e-05	0.00191051	0.257202	FALSE		FALSE
cg05068206	rs10947056		chr6:30127417	4.36342	5.6835e-05	0.00191314	0.257153	FALSE		FALSE
cg05304361	rs1054940		chr19:55087951	4.36349	5.68218e-05	0.00191314	0.257159	FALSE		FALSE
cg20652464	rs10108289	ERICH1-AS1	chr8:802312	4.36329	5.68596e-05	0.00191345	0.257142	FALSE		FALSE
cg15705746	rs10929735		chr2:11406449	-4.36318	5.6882e-05	0.00191368	0.257131	FALSE		FALSE
cg06952397	rs59733750	KIF1A	chr2:240780165	-4.3629	5.69351e-05	0.00191494	0.257107	FALSE		FALSE
cg08844325	rs4627537	ASAP2	chr2:9319238	-4.36187	5.71354e-05	0.00192115	0.257017	TRUE	rs116261539	FALSE
cg06708237	rs6437330	NDUFA10	chr2:239939123	-4.36143	5.72206e-05	0.00192349	0.256978	FALSE		FALSE
cg24011408	rs12228854	COL2A1	chr12:48002570	-4.36106	5.72922e-05	0.00192538	0.256946	FALSE		FALSE
cg27236154	rs1132075	C10orf35	chr10:69633257	-4.36068	5.73663e-05	0.00192734	0.256913	FALSE		FALSE
cg03555881	GSA-rs3873388	HLA-C	chr6:31307773	4.36038	5.74236e-05	0.00192874	0.256887	FALSE		FALSE
cg15326297	rs11685523		chr2:234556035	-4.36017	5.74649e-05	0.0019296	0.256868	FALSE		FALSE
cg27016307	rs3745297	HRC	chr19:49155655	4.35867	5.77581e-05	0.00193892	0.256737	TRUE	rs562686053	FALSE
cg15890469	rs2268613	PGF	chr14:74942142	-4.35602	5.82795e-05	0.00195589	0.256505	FALSE		FALSE
cg17546721	rs3087465.1	TGFBR2	chr3:30605039	-4.35549	5.83845e-05	0.00195888	0.256458	FALSE		FALSE
cg21643262	rs4552913		chr8:143564768	4.35397	5.86872e-05	0.0019685	0.256325	FALSE		FALSE
cg02838499	GSA-rs3810367	MPND;STAP2;AC007292.7	chr19:4342463	4.35297	5.88855e-05	0.00197461	0.256238	FALSE		FALSE
cg05137443	rs9277756	HLA-DPB2	chr6:33126291	-4.35241	5.8997e-05	0.00197781	0.256189	TRUE	rs189444819	FALSE
cg24406162	rs3753270	RPL11	chr1:23691452	-4.35089	5.9302e-05	0.0019875	0.256055	FALSE		FALSE
cg00024416	rs1007888	MIF-AS1	chr22:23898199	-4.35015	5.94502e-05	0.00199192	0.255991	FALSE		FALSE
cg11041457	rs1108842	PBRM1;GNL3	chr3:52685337	-4.3495	5.95827e-05	0.00199582	0.255933	FALSE		FALSE
cg14762973	rs13428262	ZSWIM2	chr2:186849340	4.34941	5.96011e-05	0.00199589	0.255925	FALSE		FALSE
cg27627911	rs3757033	AGPAT4	chr6:161274420	4.34929	5.96242e-05	0.00199612	0.255915	FALSE		FALSE
cg02372613	rs72858494	KIF6	chr6:39344891	-4.34915	5.96527e-05	0.00199653	0.255903	FALSE		FALSE
cg02021288	GSA-rs6498184	RMI2;RP11-485G7.5	chr16:11342009	-4.34891	5.97011e-05	0.00199707	0.255882	FALSE		FALSE
cg24640577	rs6685364	KIF28P;LINC01341	chr1:246775913	-4.34894	5.96945e-05	0.00199707	0.255885	TRUE	rs6664798	FALSE
cg14144732	rs2235961	CDKN3	chr14:54396820	-4.34806	5.98742e-05	0.00200232	0.255807	FALSE		FALSE
cg12753009	rs2720660	PVT1	chr8:128049418	4.34727	6.00342e-05	0.00200712	0.255738	FALSE		FALSE
cg08202678	rs25648	RP1-261G23.7;VEGFA	chr6:43771239	-4.34688	6.01125e-05	0.0020092	0.255705	TRUE	rs25648	FALSE
cg13761440	rs294382	RP5-1024C24.1;MPPED2	chr11:30586617	4.34513	6.04698e-05	0.00202059	0.255551	FALSE		FALSE
cg00020799	rs55881272	RP11-74K11.2;PLXNC1	chr12:94171315	4.3448	6.05384e-05	0.00202233	0.255522	FALSE		FALSE
cg03162410	rs754192	TECR	chr19:14560609	-4.34452	6.0595e-05	0.00202368	0.255498	FALSE		FALSE
cg24059623	rs442767	MSH3;DHFR	chr5:80655716	4.34414	6.06737e-05	0.00202576	0.255464	FALSE		FALSE
cg21881756	rs680110	SALL4P5	chr3:22990477	4.34343	6.08198e-05	0.00203008	0.255402	FALSE		FALSE
cg20165946	rs7797887		chr7:47647630	4.34248	6.10163e-05	0.00203609	0.255319	FALSE		FALSE
cg05887092	rs2292645	PGS1;AC061992.1	chr17:78397293	-4.34196	6.11239e-05	0.00203913	0.255273	FALSE		FALSE
cg10598596	GSA-rs9524	CTC-518B2.12;KLK10	chr19:51013955	4.34175	6.11667e-05	0.00204001	0.255255	FALSE		FALSE
cg17801765	rs2799064	AGRN	chr1:1022893	4.34089	6.13453e-05	0.00204468	0.25518	FALSE		TRUE
cg09812070	rs13151759	GABRB1;GABRA4	chr4:46993671	4.34095	6.13319e-05	0.00204468	0.255185	FALSE		FALSE
cg11032077	rs7766862	TNXB	chr6:32064950	-4.34083	6.13567e-05	0.00204468	0.255175	FALSE		FALSE
cg24266485	rs9277657	HLA-DPB2	chr6:33117062	4.34054	6.14184e-05	0.00204618	0.255149	FALSE		FALSE
cg00491180	rs3810801	PRSS30P	chr16:2842602	-4.33998	6.15334e-05	0.00204946	0.255101	FALSE		FALSE
cg13708016	rs9844302	RP11-71E19.1	chr3:126288719	-4.33979	6.15732e-05	0.00205023	0.255084	FALSE		FALSE
cg16203203	rs9401790	RNF217-AS1;RNF217	chr6:124963512	4.33956	6.16229e-05	0.00205133	0.255063	FALSE		FALSE
cg22852734	GSA-rs59989552	SLC18B1	chr6:132798594	4.3394	6.1656e-05	0.00205133	0.255049	FALSE		FALSE
cg24439505	rs4320932	INS-IGF2;IGF2	chr11:2150867	-4.33941	6.16525e-05	0.00205133	0.255051	FALSE		FALSE
cg12192566	GSA-rs2563298	CD14	chr5:140631791	-4.33918	6.17003e-05	0.00205225	0.25503	FALSE		FALSE
cg12397188	rs887466	POU5F1;PSORS1C3	chr6:31176290	4.33825	6.18958e-05	0.00205819	0.254949	FALSE		FALSE
cg00451054	GSA-rs12156404	PEX2	chr8:77001084	4.33776	6.19987e-05	0.002061	0.254906	FALSE		FALSE
cg18484736	GSA-rs6576051	C14orf180;TMEM179	chr14:104578646	-4.33769	6.20136e-05	0.002061	0.254899	FALSE		FALSE
cg03309967	rs17638853	U2AF1L4;AC002398.9;PSENEN;AD000671.6	chr19:35744282	-4.33731	6.20934e-05	0.00206272	0.254866	FALSE		FALSE
cg03714916	rs762624	CDKN1A	chr6:36678108	-4.33728	6.20989e-05	0.00206272	0.254864	FALSE		FALSE
cg18357645	GSA-rs4760168	OS9	chr12:57693992	-4.33616	6.23345e-05	0.00206999	0.254766	FALSE		FALSE
cg18834058	GSA-rs12154696	AP5Z1	chr7:4792542	4.33581	6.24093e-05	0.00207191	0.254735	FALSE		FALSE
cg09329266	rs3095239	TCF19;CCHCR1	chr6:31159579	4.33562	6.24484e-05	0.00207265	0.254719	FALSE		FALSE
cg01807825	rs6837906	GK2	chr4:79408213	4.33294	6.30178e-05	0.00209099	0.254484	FALSE		FALSE
cg15293063	rs388090	SEPT9	chr17:77383421	-4.33185	6.32499e-05	0.00209813	0.254389	FALSE		FALSE
cg07579946	rs4633	MIR4761;COMT	chr22:19962369	4.33086	6.34636e-05	0.00210465	0.254301	FALSE		FALSE
cg01406247	rs1536751		chr13:34037136	-4.33021	6.36036e-05	0.00210817	0.254244	FALSE		FALSE
cg27041554	rs9261401		chr6:30101121	-4.3302	6.36041e-05	0.00210817	0.254244	FALSE		FALSE
cg05453333	GSA-rs11101368	ARHGAP22	chr10:48523330	-4.32929	6.38017e-05	0.00211416	0.254164	FALSE		FALSE
cg21132420	rs35795505		chr22:49705957	4.32914	6.38342e-05	0.00211466	0.25415	FALSE		FALSE
cg04486839	GSA-rs16832866	SDHC;CFAP126	chr1:161364943	-4.32869	6.393e-05	0.00211727	0.254112	TRUE	rs16832869	FALSE
cg14090822	rs12737855	NFASC	chr1:204943602	-4.32859	6.39513e-05	0.0021174	0.254103	FALSE		FALSE
cg11011640	rs421446	RING1;MIR219A1	chr6:33207399	-4.3275	6.41875e-05	0.00212465	0.254008	FALSE		FALSE
cg01306824	rs1285271		chr17:79860318	-4.32736	6.42187e-05	0.00212512	0.253995	FALSE		FALSE
cg13892322	rs805290	LY6G5C	chr6:31680786	4.32692	6.43131e-05	0.00212767	0.253957	FALSE		FALSE
cg00554948	rs72644879	DAZAP2	chr12:51238073	4.32586	6.45449e-05	0.00213419	0.253864	FALSE		FALSE
cg01287218	rs11708527	RETNLB	chr3:108757430	4.32591	6.45347e-05	0.00213419	0.253868	TRUE	rs6775818	FALSE
cg01621764	GSA-rs4804079	ACTL9	chr19:8698824	4.32556	6.46106e-05	0.00213579	0.253837	FALSE		FALSE
cg09791366	rs10916323		chr1:228473973	4.32504	6.47248e-05	0.00213899	0.253792	FALSE		FALSE
cg18030265	rs399604	HLA-DOA	chr6:33007305	-4.32493	6.47493e-05	0.00213923	0.253782	FALSE		FALSE
cg14666404	rs884910	MCF2L2	chr3:183299159	-4.32482	6.47724e-05	0.00213942	0.253773	FALSE		FALSE
cg18460830	GSA-rs2839060	PCBP3	chr21:45922762	4.32443	6.4858e-05	0.00214167	0.253738	FALSE		FALSE
cg21638035	GSA-rs12468377	GPR35	chr2:240630717	-4.32425	6.48983e-05	0.00214243	0.253722	FALSE		FALSE
cg20016914	rs1465788	ZFP36L1	chr14:68796549	-4.32391	6.49725e-05	0.0021443	0.253693	FALSE		FALSE
cg10624823	rs3112358	SLC13A4	chr7:135715297	4.32376	6.50043e-05	0.00214478	0.25368	FALSE		FALSE
cg10702191	rs197388	DDX20;FAM212B	chr1:111755232	-4.32305	6.51605e-05	0.00214935	0.253618	FALSE		FALSE
cg18049167	rs9267810	PPT2-EGFL8;PRRT1;PPT2	chr6:32153483	4.32294	6.51859e-05	0.00214962	0.253608	FALSE		FALSE
cg08277548	rs2293917	PADI3	chr1:17274384	-4.32279	6.5219e-05	0.00215013	0.253595	FALSE		FALSE
cg15177855	GSA-rs12576768	SHANK2	chr11:70671305	-4.32248	6.52859e-05	0.00215176	0.253568	FALSE		FALSE
cg05054006	rs6505162	NSRP1;RP11-1148O4.2;MIR423	chr17:30116536	-4.32217	6.53558e-05	0.00215292	0.25354	FALSE		FALSE
cg24157349	GSA-rs8143065	CERK	chr22:46685853	-4.32222	6.5343e-05	0.00215292	0.253545	TRUE	rs73471136	FALSE
cg13606421	rs6804033	GALNT15	chr3:16174672	4.32162	6.54772e-05	0.00215634	0.253492	FALSE		FALSE
cg22034735	rs13249719		chr8:1373560	4.3197	6.59021e-05	0.00216975	0.253324	FALSE		FALSE
cg10248981	rs11245061	LHPP	chr10:124469378	-4.31828	6.62202e-05	0.00217964	0.2532	FALSE		FALSE
cg21029769	rs28365809	ST14	chr11:130159619	-4.31447	6.70777e-05	0.00220728	0.252866	FALSE		FALSE
cg21869046	rs28493229	ITPKC;ADCK4	chr19:40719099	4.31428	6.71196e-05	0.00220807	0.25285	FALSE		FALSE
cg01903440	rs581121		chr13:76489389	4.31317	6.73729e-05	0.00221581	0.252752	FALSE		FALSE
cg20024110	rs6911639	HLA-DOA	chr6:33009930	4.31283	6.74498e-05	0.00221774	0.252723	FALSE		FALSE
cg24857295	rs28637951		chr12:132344864	-4.31199	6.7641e-05	0.00222344	0.252649	FALSE		FALSE
cg04532438	rs450514	CARS2	chr13:110649244	4.3108	6.79145e-05	0.00223183	0.252545	FALSE		FALSE
cg02402436	rs1800683	LTA	chr6:31572273	-4.31014	6.80662e-05	0.00223563	0.252487	FALSE		FALSE
cg02402436	rs909253	LTA	chr6:31572273	-4.31014	6.80662e-05	0.00223563	0.252487	FALSE		FALSE
cg04514255	GSA-rs3809782	HOXB3;HOXB4;HOXB-AS3;MIR10A;RP11-357H14.16	chr17:48580807	-4.3096	6.81889e-05	0.00223906	0.25244	FALSE		FALSE
cg17518931	rs294382	RP5-1024C24.1;MPPED2	chr11:30586650	4.30866	6.84057e-05	0.00224558	0.252358	FALSE		FALSE
cg13224161	rs2076312	COL11A2	chr6:33173501	-4.30716	6.87531e-05	0.00225638	0.252226	TRUE	rs2855430	FALSE
cg15538607	rs73510898	CTD-2369P2.10;ZGLP1	chr19:10305473	-4.3067	6.88594e-05	0.00225927	0.252186	FALSE		FALSE
cg21878369	GSA-rs4802982	ZNF83	chr19:52691441	4.30624	6.8967e-05	0.0022622	0.252145	TRUE	rs4294920	FALSE
cg18106898	rs893818	LOXL1	chr15:73937329	-4.30595	6.90357e-05	0.00226385	0.25212	FALSE		FALSE
cg03297165	rs56246965		chr4:24489078	4.30546	6.91484e-05	0.00226694	0.252077	FALSE		FALSE
cg01801826	rs6558547		chr8:1818114	4.30492	6.92761e-05	0.00227052	0.252029	FALSE		FALSE
cg01961086	rs2651935	PRDM16	chr1:3169922	4.30448	6.93775e-05	0.00227324	0.251991	FALSE		FALSE
cg03085712	GSA-rs8063863	ATP2C2	chr16:84368149	4.3031	6.9703e-05	0.0022833	0.25187	FALSE		FALSE
cg07807395	rs12122754		chr1:4638355	4.30294	6.97405e-05	0.00228392	0.251856	FALSE		FALSE
cg19060895	rs2137722	NLRP1	chr17:5516115	-4.30046	7.03243e-05	0.00230243	0.25164	FALSE		FALSE
cg27154651	rs12198723	LINC00243	chr6:30828431	-4.29895	7.06847e-05	0.00231361	0.251507	FALSE		FALSE
cg10958126	rs3093980	MCCD1	chr6:31529978	4.29794	7.09263e-05	0.00231967	0.251418	FALSE		FALSE
cg10958126	rs3093983	MCCD1	chr6:31529978	4.29794	7.09263e-05	0.00231967	0.251418	FALSE		FALSE
cg10958126	rs3115537	MCCD1	chr6:31529978	4.29794	7.09263e-05	0.00231967	0.251418	FALSE		FALSE
cg06066251	rs3750920	TOLLIP	chr11:1288753	4.29779	7.09607e-05	0.00232018	0.251406	FALSE		FALSE
cg19179910	rs2517416	MUC21	chr6:30987580	-4.29712	7.11225e-05	0.00232424	0.251346	TRUE	rs2844677	FALSE
cg22705746	GSA-rs6661575	FMOD	chr1:203351377	4.29718	7.11063e-05	0.00232424	0.251352	TRUE	rs74779206	FALSE
cg09735274	rs11964542	TRIM31-AS1;TRIM31	chr6:30103834	4.29473	7.16976e-05	0.00234241	0.251137	FALSE		FALSE
cg00262681	GSA-rs1363514	MAPK9;CTB-129O4.1	chr5:180293253	4.29452	7.1749e-05	0.0023429	0.251119	TRUE	rs7702282	FALSE
cg05314679	rs7003310		chr8:100809769	-4.29451	7.17506e-05	0.0023429	0.251118	FALSE		FALSE
cg02093168	rs7937618		chr11:1625807	4.29298	7.21224e-05	0.00235442	0.250984	FALSE		FALSE
cg11361387	rs2239393	MIR4761;COMT	chr22:19962349	-4.29281	7.2162e-05	0.00235509	0.250969	FALSE		FALSE
cg07486732	rs6756597	ASB18;AC079135.1	chr2:236242149	4.2927	7.21896e-05	0.00235536	0.250959	FALSE		FALSE
cg25047618	rs7962639	RP3-446N13.2	chr12:126107295	4.29214	7.23247e-05	0.00235915	0.250911	FALSE		FALSE
cg23350294	rs2609997	RP11-17A4.2;PENK	chr8:56447432	-4.29191	7.23809e-05	0.00236036	0.250891	FALSE		FALSE
cg17720979	rs10096219		chr8:1379454	4.29065	7.26909e-05	0.00236984	0.25078	TRUE	rs144256068	FALSE
cg15503752	GSA-rs16969149	ST6GALNAC1	chr17:76643648	4.28976	7.2908e-05	0.00237629	0.250702	FALSE		FALSE
cg00931874	rs942919		chr13:112620220	-4.28961	7.29456e-05	0.00237688	0.250689	FALSE		FALSE
cg23067317	rs6804033	GALNT15	chr3:16174586	4.28921	7.3044e-05	0.00237946	0.250654	FALSE		FALSE
cg15722366	rs7517754	CNIH4	chr1:224357673	4.28824	7.32835e-05	0.00238639	0.250569	FALSE		FALSE
cg23882019	rs13255394	TNFRSF10A;RP11-1149O23.3;RP11-1149O23.4	chr8:23225437	4.28819	7.32955e-05	0.00238639	0.250564	FALSE		FALSE
cg07161603	rs12549902	NKX6-3	chr8:41651098	-4.28783	7.3384e-05	0.00238801	0.250533	FALSE		FALSE
cg18689486	GSA-rs12054902	TNFAIP8	chr5:119268108	-4.28789	7.33696e-05	0.00238801	0.250538	FALSE		FALSE
cg06048169	rs9924371	PKD1L2	chr16:81220445	4.2877	7.34164e-05	0.00238844	0.250521	TRUE	rs7187615	FALSE
cg01433610	GSA-rs72827614	NLRP1	chr17:5500558	4.2874	7.34912e-05	0.00239024	0.250495	FALSE		FALSE
cg24192569	rs583453	SDK1	chr7:4144518	4.28621	7.37863e-05	0.0023992	0.250391	TRUE	rs528498598	FALSE
cg26344392	rs2071921	ADCY10	chr1:167856225	4.28534	7.40005e-05	0.00240553	0.250315	FALSE		FALSE
cg16081457	rs1047183		chr12:80709900	-4.28477	7.41436e-05	0.00240955	0.250265	FALSE		FALSE
cg19364351	rs1800843	CCKBR	chr11:6270648	-4.28292	7.46074e-05	0.00242348	0.250103	FALSE		FALSE
cg20759486	rs2517421	MUC21	chr6:30983447	4.2829	7.46117e-05	0.00242348	0.250101	FALSE		FALSE
cg25402137	rs105147	ALDH3B1;RP5-901A4.1	chr11:68025275	-4.28206	7.48226e-05	0.00242969	0.250028	FALSE		FALSE
cg01958934	rs5167	APOC2;APOC4-APOC2	chr19:44945841	4.28162	7.49342e-05	0.00243268	0.249989	FALSE		FALSE
cg20693854	rs1551129	AC018685.1	chr2:2649232	4.28124	7.50297e-05	0.00243514	0.249956	FALSE		FALSE
cg15001016	rs9686661	AC022431.2	chr5:56565076	-4.28109	7.50677e-05	0.00243573	0.249943	FALSE		FALSE
cg18686270	rs2587011	PLSCR1	chr3:146541087	4.2809	7.51163e-05	0.00243666	0.249926	FALSE		TRUE
cg22785672	rs17551738	DBNL	chr7:44044050	-4.28051	7.52139e-05	0.00243919	0.249892	FALSE		FALSE
cg27550442	rs17319250	ZNHIT1;PLOD3	chr7:101217317	-4.27962	7.54397e-05	0.00244587	0.249814	FALSE		FALSE
cg05475770	rs2283570	BSG	chr19:579191	-4.27821	7.57994e-05	0.00245688	0.249691	FALSE		FALSE
cg16382047	rs3111780	GPR55	chr2:230925321	-4.27605	7.63514e-05	0.00247412	0.249502	FALSE		FALSE
cg11862551	rs2523765		chr6:29850185	-4.27588	7.63959e-05	0.00247491	0.249486	FALSE		FALSE
cg06795125	rs2305484	SULT1C2	chr2:108288863	-4.27478	7.66783e-05	0.00248216	0.24939	FALSE		FALSE
cg09621572	rs1800683	LTA	chr6:31572195	-4.27478	7.668e-05	0.00248216	0.24939	FALSE		FALSE
cg09621572	rs909253	LTA	chr6:31572195	-4.27478	7.668e-05	0.00248216	0.24939	FALSE		FALSE
cg07524214	rs11117210		chr16:86791756	-4.27329	7.70637e-05	0.00249327	0.24926	FALSE		FALSE
cg24118521	rs35158180	HTR2A	chr13:46898194	4.2733	7.70614e-05	0.00249327	0.249261	FALSE		FALSE
cg00428568	rs11024451		chr11:18045708	4.2724	7.72966e-05	0.00249884	0.249181	FALSE		FALSE
cg14393114	rs13428262	ZSWIM2	chr2:186849551	4.2725	7.72698e-05	0.00249884	0.24919	FALSE		FALSE
cg21022364	rs11982522	SLC25A13	chr7:96319273	-4.27246	7.72806e-05	0.00249884	0.249187	FALSE		FALSE
cg01878708	GSA-rs12616128		chr2:226690693	4.2713	7.75811e-05	0.00250738	0.249086	FALSE		FALSE
cg02161761	GSA-rs7815122	DSCC1	chr8:119856507	-4.26894	7.81998e-05	0.00252671	0.248879	FALSE		FALSE
cg02149899	rs4944101		chr11:76282476	4.26859	7.82936e-05	0.00252908	0.248848	FALSE		FALSE
cg03529043	rs9262615	HCG22	chr6:31053356	-4.2681	7.84228e-05	0.00253259	0.248805	FALSE		FALSE
cg04679849	rs9468758		chr6:30444573	-4.26745	7.85935e-05	0.00253743	0.248748	FALSE		FALSE
cg14640682	rs3764618	GYS1;RUVBL2	chr19:48993215	-4.26702	7.87067e-05	0.00254043	0.24871	FALSE		FALSE
cg23843812	GSA-rs1378332	C8orf86	chr8:38528458	4.2669	7.87386e-05	0.00254079	0.2487	FALSE		FALSE
cg02258303	rs2303763	FBXO31	chr16:87343819	-4.26617	7.8932e-05	0.00254636	0.248636	FALSE		FALSE
cg10178203	rs10072686	CMBL	chr5:10308137	-4.2656	7.90824e-05	0.00254988	0.248586	FALSE		FALSE
cg12298697	rs9276909		chr6:32882647	-4.26567	7.9065e-05	0.00254988	0.248592	FALSE		FALSE
cg27286609	rs1385851	MICAL2	chr11:12120196	4.26478	7.93014e-05	0.00255627	0.248514	FALSE		FALSE
cg00027162	rs35037398	WDR86	chr7:151390639	-4.26395	7.95233e-05	0.00256276	0.248442	FALSE		FALSE
cg12167823	rs12108497	PRIMPOL;CASP3	chr4:184650394	-4.2636	7.96176e-05	0.00256512	0.248411	FALSE		FALSE
cg16566943	GSA-rs6791220	MUC4	chr3:195803219	4.26337	7.96788e-05	0.00256642	0.248391	FALSE		FALSE
cg23361290	GSA-rs4762651	AMDHD1	chr12:95956740	-4.26275	7.98449e-05	0.0025711	0.248336	FALSE		FALSE
cg06738602	rs2075797	PTGER2	chr14:52313915	4.26246	7.99235e-05	0.00257296	0.248311	FALSE		FALSE
cg23902823	GSA-rs4237219	RP11-274J16.5;C9orf89	chr9:93096848	4.26235	7.99524e-05	0.00257322	0.248301	FALSE		FALSE
cg00497172	rs77235035	PEAR1	chr1:156908725	4.26181	8.00975e-05	0.00257722	0.248254	FALSE		FALSE
cg18608017	rs16928777	CDH23	chr10:71398314	4.2605	8.04504e-05	0.00258789	0.248139	FALSE		FALSE
cg23926436	rs9895159		chr17:12230529	4.2599	8.06119e-05	0.00259241	0.248087	FALSE		FALSE
cg19461907	rs7254151	OCEL1	chr19:17225657	-4.25872	8.09336e-05	0.00260208	0.247983	FALSE		FALSE
cg11968713	rs3924585	KISS1	chr1:204196980	-4.25855	8.09802e-05	0.0026029	0.247968	FALSE		FALSE
cg05726002	rs10850396		chr12:114903372	-4.25764	8.12278e-05	0.00261017	0.247889	FALSE		FALSE
cg24508095	rs6762	CD151;POLR2L	chr11:838486	4.25663	8.15029e-05	0.00261833	0.247801	FALSE		FALSE
cg10085138	rs9639523		chr7:25952101	-4.25542	8.18343e-05	0.0026283	0.247695	FALSE		FALSE
cg11123744	rs11747247	SLC6A19	chr5:1201363	4.25525	8.18802e-05	0.00262908	0.24768	FALSE		FALSE
cg09596131	GSA-rs1204007		chr2:19786805	4.25418	8.21769e-05	0.00263792	0.247586	FALSE		FALSE
cg04809597	rs3809572	SMAD3	chr15:67065022	4.25349	8.23673e-05	0.00264335	0.247525	FALSE		FALSE
cg10296799	rs2344654		chr3:195863124	4.25218	8.27304e-05	0.00265431	0.247411	FALSE		FALSE
cg25132957	rs3826496		chr17:3661605	4.25004	8.33252e-05	0.0026727	0.247224	FALSE		FALSE
cg08122156	GSA-rs4319495	CTD-2516F10.2;SYT9	chr11:7436723	-4.24852	8.37529e-05	0.00268571	0.24709	FALSE		FALSE
cg15685922	rs10047112	MEX3A	chr1:156075416	-4.24772	8.3977e-05	0.0026922	0.24702	FALSE		FALSE
cg13944111	rs2024518	EEF1B2P4	chr12:106903112	4.24679	8.42389e-05	0.00269989	0.246939	FALSE		FALSE
cg17640147	GSA-rs919873	SLC45A4;RP11-10J21.5	chr8:141292137	-4.24648	8.43267e-05	0.00270201	0.246912	FALSE		FALSE
cg15963913	GSA-rs2295147	ZFYVE21	chr14:103729665	4.24596	8.44753e-05	0.00270606	0.246866	FALSE		FALSE
cg11788856	rs4353524	RPH3AL	chr17:247942	4.245	8.47469e-05	0.00271406	0.246782	FALSE		FALSE
cg17711521	rs976993		chr6:225823	-4.24433	8.49385e-05	0.00271949	0.246723	TRUE	rs142107290	FALSE
cg01493727	rs582186	NRN1	chr6:6000367	-4.24386	8.50707e-05	0.00272301	0.246683	FALSE		FALSE
cg16116203	rs12313899	PTMS;MLF2	chr12:6767755	4.24299	8.53206e-05	0.0027303	0.246606	FALSE		FALSE
cg17909996	rs11260062	FBN3;ELAVL1	chr19:8149800	4.24121	8.58304e-05	0.0027459	0.24645	FALSE		FALSE
cg17731776	rs56275926	RNA5SP463;LRRC8E	chr19:7888168	-4.23935	8.63672e-05	0.00276226	0.246288	FALSE		FALSE
cg26138460	rs2535303		chr6:31087724	-4.23929	8.63864e-05	0.00276226	0.246282	FALSE		FALSE
cg00533202	rs729129		chr5:181084821	4.2383	8.66716e-05	0.00277066	0.246196	FALSE		FALSE
cg07313155	rs7502233	MED24;THRA	chr17:40062347	-4.23802	8.6753e-05	0.00277254	0.246171	FALSE		FALSE
cg07399417	rs2345436	CRYZ;TYW3	chr1:74733083	-4.23748	8.69112e-05	0.00277688	0.246124	FALSE		FALSE
cg08721324	rs3102357	ANKRD11	chr16:89318193	4.23454	8.7772e-05	0.00280365	0.245866	FALSE		FALSE
cg14113442	GSA-rs2269126	PDE9A	chr21:42658001	-4.23323	8.8159e-05	0.00281529	0.245751	FALSE		FALSE
cg14396892	GSA-rs4428725		chr9:93860749	-4.23306	8.82075e-05	0.0028161	0.245737	FALSE		FALSE
cg05914034	rs4352753	FBXL18	chr7:5488547	-4.2327	8.83162e-05	0.00281885	0.245704	FALSE		FALSE
cg19412964	rs4726070	PRKAG2	chr7:151631006	-4.23255	8.83602e-05	0.00281952	0.245691	FALSE		FALSE
cg16942333	rs2814183	JAKMIP3	chr10:132135140	-4.23109	8.87915e-05	0.00283255	0.245564	FALSE		FALSE
cg24331598	rs17094148		chr10:99520498	4.22901	8.9412e-05	0.0028516	0.245382	FALSE		FALSE
cg14190522	GSA-rs603315	DAB2IP	chr9:121581941	-4.22872	8.95002e-05	0.00285368	0.245356	FALSE		FALSE
cg03202060	rs9274407	HLA-DQB1	chr6:32665237	-4.22864	8.95245e-05	0.00285371	0.245349	FALSE		FALSE
cg13643180	GSA-rs35728173	HLA-V;HCG4	chr6:29793510	4.22814	8.96729e-05	0.00285697	0.245306	FALSE		FALSE
cg13643180	GSA-rs73745483	HLA-V;HCG4	chr6:29793510	4.22814	8.96729e-05	0.00285697	0.245306	FALSE		FALSE
cg18819619	GSA-rs2739437	KLK11	chr19:51028040	4.22715	8.99722e-05	0.00286576	0.245219	FALSE		FALSE
cg19592336	rs16893731	ZNF192P1	chr6:28161637	4.22618	9.02633e-05	0.00287429	0.245134	FALSE		FALSE
cg06152845	rs1880297		chr7:1176931	4.22313	9.11896e-05	0.00290261	0.244867	FALSE		FALSE
cg26176018	GSA-rs906867	LBH	chr2:30255384	-4.2231	9.11996e-05	0.00290261	0.244864	TRUE	rs149471395	FALSE
cg06995068	GSA-rs60854982	GRIK4	chr11:120516592	-4.2219	9.1567e-05	0.00291355	0.244759	FALSE		FALSE
cg09235562	rs59918010		chr19:384250	4.22094	9.18624e-05	0.00292177	0.244675	FALSE		FALSE
cg26075259	GSA-rs114374899	AC005481.5;PTPRN2	chr7:157615322	-4.2209	9.18728e-05	0.00292177	0.244672	FALSE		FALSE
cg00497172	rs11264580	PEAR1	chr1:156908725	4.22035	9.20425e-05	0.00292641	0.244624	FALSE		FALSE
cg12549411	rs3746887	B3GALT5;AF064860.5	chr21:39660936	4.22023	9.20792e-05	0.00292682	0.244613	FALSE		FALSE
cg24638356	rs6765537	C3orf20	chr3:14713712	4.21983	9.22047e-05	0.00293006	0.244577	TRUE	rs62233797	FALSE
cg26824091	rs1049346	GLO1	chr6:38702660	-4.21974	9.2231e-05	0.00293014	0.24457	FALSE		FALSE
cg12569497	rs6925652	COL21A1	chr6:56247897	-4.21965	9.22591e-05	0.00293027	0.244562	FALSE		FALSE
cg00287915	rs36979	LPCAT1	chr5:1503479	4.21941	9.23335e-05	0.00293188	0.244541	FALSE		FALSE
cg13100600	rs2799064	AGRN	chr1:1022970	4.21902	9.24532e-05	0.00293492	0.244507	FALSE		TRUE
cg09736959	rs1800683	LTA	chr6:31572336	-4.21856	9.25957e-05	0.00293794	0.244467	FALSE		FALSE
cg09736959	rs909253	LTA	chr6:31572336	-4.21856	9.25957e-05	0.00293794	0.244467	FALSE		FALSE
cg09002049	rs7761210	TMPOP1	chr6:30466774	4.21823	9.26999e-05	0.00294048	0.244437	FALSE		FALSE
cg04220482	rs719235	GGH	chr8:63039810	4.2181	9.27378e-05	0.00294093	0.244427	FALSE		FALSE
cg21118414	rs11702402	DSCAM	chr21:40144392	4.21732	9.29799e-05	0.00294785	0.244358	FALSE		FALSE
cg19193851	rs1713736		chr8:123158874	4.21673	9.31664e-05	0.002953	0.244306	FALSE		FALSE
cg14212402	GSA-rs2090416		chr2:235392292	4.21595	9.34072e-05	0.00295987	0.244238	FALSE		FALSE
cg11469587	GSA-rs16969149	ST6GALNAC1	chr17:76643766	4.21539	9.35849e-05	0.00296474	0.244189	FALSE		FALSE
cg13105599	rs3809572	SMAD3	chr15:67064302	4.21527	9.36202e-05	0.0029651	0.244179	FALSE		TRUE
cg12179641	rs430916	NOTCH4	chr6:32220626	4.21508	9.36807e-05	0.00296625	0.244162	FALSE		FALSE
cg27432085	rs12085006		chr1:11898514	-4.21491	9.37323e-05	0.00296712	0.244147	FALSE		FALSE
cg09113440	GSA-rs113296527		chr10:18710383	4.21469	9.38028e-05	0.00296783	0.244128	FALSE		FALSE
cg22027946	rs9906115	TBCD;ZNF750	chr17:82832703	4.21475	9.37842e-05	0.00296783	0.244133	FALSE		FALSE
cg12833048	rs9257936	MOG	chr6:29671804	-4.21405	9.40048e-05	0.00297269	0.244071	FALSE		FALSE
cg19593401	rs28364604	CCDC80	chr3:112641598	4.2141	9.39873e-05	0.00297269	0.244076	FALSE		FALSE
cg07404485	rs854571	PON1	chr7:95324340	-4.2136	9.41449e-05	0.00297636	0.244032	FALSE		FALSE
cg09077319	rs7940215		chr11:69471130	4.21314	9.42896e-05	0.00298017	0.243992	FALSE		FALSE
cg12505153	rs71335276	CFD	chr19:859544	4.21083	9.50215e-05	0.00300253	0.24379	FALSE		FALSE
cg19427600	rs3803069	PLXNC1	chr12:94289374	-4.2105	9.51257e-05	0.00300506	0.243761	FALSE		FALSE
cg09859492	rs3791955	TNS1	chr2:217858625	-4.20928	9.55156e-05	0.0030166	0.243654	FALSE		FALSE
cg02989940	rs4499252	AHSP	chr16:31527912	4.20775	9.60055e-05	0.00303064	0.24352	FALSE		FALSE
cg10913846	rs2236007	PAX9	chr14:36664508	4.2077	9.60221e-05	0.00303064	0.243515	FALSE		FALSE
cg26521720	rs3752087	MAPK4	chr18:50664095	-4.20766	9.60339e-05	0.00303064	0.243512	FALSE		FALSE
cg02243522	rs2720660	MIR1207;PVT1	chr8:128048807	4.20577	9.66427e-05	0.00304907	0.243346	FALSE		FALSE
cg17248267	rs848609	FEZ2	chr2:36588367	4.20553	9.67199e-05	0.00304995	0.243325	TRUE	rs17019147	FALSE
cg20716515	rs344783	PLAUR	chr19:43668110	-4.20553	9.67192e-05	0.00304995	0.243326	FALSE		FALSE
cg05323467	rs9267810	PPT2-EGFL8;PRRT1;PPT2	chr6:32153980	4.20514	9.68442e-05	0.00305308	0.243292	FALSE		FALSE
cg20119798	rs854571	PON1	chr7:95324831	-4.20492	9.69164e-05	0.00305458	0.243272	FALSE		FALSE
cg03233656	rs10170033	SLC1A4	chr2:64987490	4.20473	9.69798e-05	0.00305579	0.243255	FALSE		FALSE
cg21498375	GSA-rs2717586		chr8:142816019	4.20441	9.70817e-05	0.00305822	0.243228	TRUE	rs13268768	FALSE
cg23736055	rs9503725	PXDC1	chr6:3743049	-4.20372	9.7307e-05	0.00306454	0.243167	FALSE		FALSE
cg23933759	GSA-rs219769	AP000695.6;CLDN14;AP000695.4	chr21:36464372	4.20319	9.74775e-05	0.00306912	0.243121	FALSE		FALSE
cg07249785	rs77601412	GPR123	chr10:133072235	4.20283	9.75957e-05	0.00307206	0.243089	FALSE		FALSE
cg02399249	rs17558560	KRT27	chr17:40779668	-4.20229	9.77723e-05	0.00307683	0.243042	FALSE		FALSE
cg07620167	GSA-rs28407527	SLC34A3	chr9:137234233	4.20174	9.79508e-05	0.00308166	0.242994	FALSE		FALSE
cg10058920	rs1997794	RP4-684O24.5;PDYN	chr20:1994091	4.20152	9.80235e-05	0.00308316	0.242975	FALSE		FALSE
cg01249016	rs2844796	TRIM31-AS1;TRIM31	chr6:30104690	-4.19901	9.885e-05	0.00310709	0.242754	FALSE		FALSE
cg04102427	GSA-rs4974540	CTBP1	chr4:1220665	4.19898	9.88598e-05	0.00310709	0.242752	FALSE		FALSE
cg21372451	rs1183191		chr4:2266418	-4.19902	9.88467e-05	0.00310709	0.242755	FALSE		FALSE
cg04976151	rs178601	POLR2C;AC009052.12	chr16:57462415	4.19865	9.89684e-05	0.00310971	0.242723	FALSE		FALSE
cg13973788	rs11145951		chr9:136966312	4.19807	9.91587e-05	0.00311489	0.242673	FALSE		FALSE
cg04072928	rs3094187	TCF19;CCHCR1	chr6:31158172	-4.19793	9.92053e-05	0.00311556	0.24266	FALSE		FALSE
cg17221604	rs4713243	XXbac-BPG170G13.32	chr6:29753211	4.19772	9.92749e-05	0.00311653	0.242642	FALSE		FALSE
cg24207176	4:89078924-T-C	ABCG2	chr4:88158434	4.19761	9.9312e-05	0.00311653	0.242632	FALSE		FALSE
cg24207176	rs2622604	ABCG2	chr4:88158434	4.19761	9.9312e-05	0.00311653	0.242632	FALSE		FALSE
cg03004371	rs76489532	RP11-66B24.8;ALDH1A3	chr15:100883600	-4.19669	9.96177e-05	0.00312533	0.242552	TRUE	rs76489532	FALSE
cg14127188	GSA-rs3124952	FCN2	chr9:134880722	4.19655	9.96631e-05	0.00312596	0.24254	FALSE		FALSE
cg09437522	rs8125112	GNAS	chr20:58856146	4.19644	9.96994e-05	0.0031263	0.24253	FALSE		FALSE
cg09002049	rs6930977	TMPOP1	chr6:30466774	4.19628	9.97551e-05	0.00312725	0.242515	FALSE		FALSE
cg10644430	GSA-rs78609404	LATS2	chr13:20999319	-4.19578	9.99207e-05	0.00313164	0.242472	TRUE	rs141572216	FALSE
cg08147094	rs6911639	HLA-DOA	chr6:33009896	4.19563	9.99714e-05	0.00313244	0.242459	FALSE		FALSE
cg16262614	GSA-rs4459901	TFP1;TF	chr3:133746126	4.1936	0.000100649	0.00315286	0.242281	FALSE		FALSE
cg18311384	rs7217798	ZNHIT3	chr17:36486467	4.19143	0.000101381	0.003175	0.242091	FALSE		FALSE
cg03324138	rs12082516		chr1:2318970	-4.1901	0.000101833	0.00318833	0.241975	FALSE		FALSE
cg05971398	rs12599360		chr16:86186451	-4.18829	0.00010245	0.00320683	0.241816	FALSE		FALSE
cg22590062	GSA-rs9914178	AC132812.1;SMURF2	chr17:64662800	-4.18743	0.000102742	0.00321515	0.241741	FALSE		FALSE
cg21938718	rs1111032	KCNK15	chr20:44749819	-4.18728	0.000102796	0.00321522	0.241727	FALSE		FALSE
cg21938718	rs6073537	KCNK15	chr20:44749819	-4.18728	0.000102796	0.00321522	0.241727	FALSE		FALSE
cg04791601	rs11240695		chr1:204189887	4.18684	0.000102946	0.00321828	0.241689	FALSE		FALSE
cg17031739	rs11209003	C1orf141	chr1:67134488	4.18691	0.000102922	0.00321828	0.241695	FALSE		FALSE
cg15836427	rs12532198		chr7:155847923	-4.18576	0.000103318	0.00322909	0.241594	FALSE		FALSE
cg00345083	rs2035455	AJAP1	chr1:4665523	4.18435	0.000103804	0.00324345	0.241471	TRUE	rs7517857	FALSE
cg05009172	GSA-rs35374053	TMEM179	chr14:104546175	4.18399	0.000103928	0.00324651	0.24144	FALSE		FALSE
cg00283792	GSA-rs1532744	ERICH1-AS1	chr8:836896	-4.18354	0.000104085	0.00325057	0.2414	FALSE		FALSE
cg19529074	rs1048100	COL9A3	chr20:62840766	-4.1826	0.000104413	0.00325999	0.241318	TRUE	rs1048109	FALSE
cg10495392	GSA-rs41293277	NSUN4	chr1:46340890	4.18041	0.000105175	0.00328297	0.241127	FALSE		FALSE
cg06582266	GSA-rs10937930	DOK7	chr4:3493514	-4.18018	0.000105256	0.00328465	0.241106	FALSE		FALSE
cg25744613	rs11214857	ZBTB16	chr11:114059087	4.17998	0.000105329	0.00328609	0.241088	FALSE		FALSE
cg07630274	rs2763341	COL13A1	chr10:69823478	4.1798	0.000105389	0.00328715	0.241073	FALSE		FALSE
cg14301212	rs2735076	HCG9	chr6:29975899	-4.17958	0.000105467	0.00328874	0.241054	FALSE		FALSE
cg15818208	rs3009468		chr1:148353621	4.17858	0.000105819	0.0032989	0.240966	FALSE		FALSE
cg16170346	19:2424542	TMPRSS9	chr19:2424007	4.17839	0.000105887	0.00330018	0.240949	FALSE		FALSE
cg18825119	rs2276201	PARK2;PACRG	chr6:162728420	4.17798	0.00010603	0.0033038	0.240914	FALSE		FALSE
cg17645978	rs13174529	CTC-493L21.1	chr5:86746437	4.17789	0.000106064	0.00330403	0.240905	FALSE		FALSE
cg24374013	GSA-rs34907	ATP2B2	chr3:10411352	-4.17618	0.000106669	0.00332203	0.240756	FALSE		FALSE
cg03648908	GSA-rs3805009	ITPR1	chr3:4763865	4.17603	0.000106721	0.00332282	0.240743	FALSE		FALSE
cg10094358	rs6905862	TCF19;CCHCR1	chr6:31159493	-4.17508	0.000107061	0.00333253	0.24066	FALSE		FALSE
cg20066188	rs3213557	CYTH4	chr22:37282749	4.17479	0.000107166	0.00333496	0.240634	FALSE		FALSE
cg14087351	GSA-rs55747707	MLXIPL	chr7:73623659	-4.17397	0.000107459	0.00334323	0.240562	FALSE		FALSE
cg15526941	rs2341354	PERM1	chr1:982274	4.17212	0.000108122	0.00336303	0.2404	TRUE	rs571886408	FALSE
cg11504517	rs6697769	WRAP73;TP73	chr1:3653334	4.17074	0.000108618	0.00337761	0.24028	FALSE		FALSE
cg26478079	rs2523503	ATP6V1G2-DDX39B;NFKBIL1;ATP6V1G2	chr6:31545793	4.17048	0.000108713	0.0033797	0.240257	FALSE		FALSE
cg13201927	rs3825199		chr12:93583670	4.16947	0.00010908	0.00339026	0.240168	FALSE		FALSE
cg07211292	GSA-rs6061112	RP1-310O13.7;CCM2L	chr20:32031070	-4.16918	0.000109184	0.00339264	0.240143	FALSE		FALSE
cg26970983	rs3815080	TRIM40	chr6:30147250	4.16887	0.000109298	0.00339359	0.240116	FALSE		FALSE
cg26970983	rs4959011	TRIM40	chr6:30147250	4.16887	0.000109298	0.00339359	0.240116	FALSE		FALSE
cg26970983	rs9261513	TRIM40	chr6:30147250	4.16887	0.000109298	0.00339359	0.240116	FALSE		FALSE
cg07796977	GSA-rs73176528	ERICH1-AS1	chr8:1012466	-4.16854	0.000109417	0.00339643	0.240087	FALSE		FALSE
cg02067491	rs4790546	CAMKK1	chr17:3873592	-4.16779	0.000109692	0.00340413	0.240021	TRUE	rs34055017	FALSE
cg25839267	rs57050685	ROBO2	chr3:77042493	-4.16725	0.00010989	0.00340942	0.239974	FALSE		FALSE
cg09469812	rs6681741		chr1:2982932	4.16715	0.000109926	0.00340966	0.239965	FALSE		FALSE
cg00115458	rs2855430	COL11A2	chr6:33173527	-4.16665	0.000110109	0.00341449	0.239922	FALSE		FALSE
cg19590578	GSA-rs7737918		chr5:77970292	4.16654	0.000110148	0.00341485	0.239912	FALSE		FALSE
cg27049594	GSA-rs7103533	OR8A1	chr11:124569249	-4.16632	0.000110228	0.00341647	0.239893	TRUE	rs7130836	FALSE
cg19448478	rs6721654	AC073257.2	chr2:120544115	4.16614	0.000110296	0.0034177	0.239877	FALSE		FALSE
cg06743454	rs28537564		chr16:88351780	-4.1655	0.000110531	0.00342412	0.239821	TRUE	rs113222550	FALSE
cg23363602	rs4713270		chr6:29966193	-4.16512	0.000110671	0.0034276	0.239788	FALSE		FALSE
cg00540464	rs10409339	CTD-3222D19.2	chr19:16544939	-4.16503	0.000110702	0.0034277	0.23978	FALSE		FALSE
cg22552966	rs12943590	SLC47A2	chr17:19717281	4.16338	0.000111314	0.00344577	0.239635	FALSE		FALSE
cg16605942	rs134755	SEZ6L	chr22:26169170	-4.16325	0.000111363	0.00344643	0.239624	FALSE		FALSE
cg23572578	rs2273905	ANKRD9	chr14:102509557	-4.16248	0.000111645	0.00345431	0.239557	FALSE		FALSE
cg06623827	rs4532	DRD1	chr5:175443891	4.16073	0.000112297	0.0034736	0.239404	FALSE		FALSE
cg19570155	GSA-rs12617489	CRIM1;FEZ2	chr2:36538461	-4.16028	0.000112468	0.00347801	0.239364	TRUE	rs536647931	FALSE
cg05931119	rs10945477		chr6:168169061	-4.15903	0.000112937	0.00349164	0.239254	FALSE		FALSE
cg26330116	rs8036656	RP11-122D10.1	chr15:36880798	4.15871	0.000113056	0.00349445	0.239227	FALSE		FALSE
cg05929767	rs12470135	LINC01250	chr2:3009071	-4.1585	0.000113134	0.00349599	0.239208	FALSE		FALSE
cg21557108	rs11853852	ATP8B4	chr15:50118764	4.15829	0.000113214	0.00349756	0.23919	FALSE		FALSE
cg26809868	rs917376	ZG16B	chr16:2836231	-4.15808	0.000113291	0.00349907	0.239172	FALSE		FALSE
cg03775163	rs9577542		chr13:113420377	-4.15742	0.000113543	0.00350596	0.239114	TRUE	rs76560261	FALSE
cg21402640	rs4679241	CCDC37	chr3:126416367	-4.15681	0.000113773	0.00351219	0.23906	FALSE		FALSE
cg18417061	rs2245442	PRKCH	chr14:61505941	4.15574	0.000114179	0.00352385	0.238966	FALSE		FALSE
cg19959041	rs10891866	RP11-136I14.5	chr11:115581266	4.15481	0.000114531	0.00353382	0.238885	FALSE		FALSE
cg00919971	rs10277115		chr7:1246512	-4.15386	0.000114895	0.00354315	0.238802	FALSE		FALSE
cg06623827	rs265981	DRD1	chr5:175443891	4.15366	0.000114968	0.00354315	0.238785	FALSE		FALSE
cg09785958	rs942919		chr13:112620175	-4.15366	0.000114968	0.00354315	0.238785	FALSE		FALSE
cg17711521	rs727056		chr6:225823	-4.15378	0.000114922	0.00354315	0.238796	TRUE	rs142107290	FALSE
cg21309845	GSA-rs72840988	RP11-542C16.1;TMEM95	chr17:7355178	4.15364	0.000114977	0.00354315	0.238783	FALSE		FALSE
cg20016914	GSA-rs3742887	ZFP36L1	chr14:68796549	-4.15333	0.000115096	0.00354592	0.238756	FALSE		FALSE
cg13540075	rs1253176		chr14:59427706	-4.15159	0.000115761	0.00356554	0.238604	FALSE		FALSE
cg08047252	GSA-rs2001658	IAH1	chr2:9474095	4.15104	0.000115976	0.00357125	0.238555	FALSE		FALSE
cg05433557	rs34189096	PTPRN2	chr7:158532331	-4.15028	0.000116266	0.00357901	0.238489	FALSE		FALSE
cg13832135	rs7183262	FAM189A1	chr15:29149836	4.15023	0.000116286	0.00357901	0.238485	FALSE		FALSE
cg26582733	rs1316794	RP11-81K2.1	chr17:49470344	4.15001	0.000116372	0.00358077	0.238465	FALSE		FALSE
cg09351254	rs3806599	PPP1R7;PASK	chr2:241149469	-4.14969	0.000116497	0.00358371	0.238437	FALSE		FALSE
cg03120558	rs59516968	WFDC21P;CTD-2319I12.2	chr17:60088503	-4.1493	0.000116646	0.00358473	0.238403	TRUE	rs16944030	FALSE
cg04147497	GSA-rs2256206	RAD51B	chr14:68586010	-4.1495	0.000116568	0.00358473	0.238421	FALSE		FALSE
cg08317738	rs4129789	CBFA2T3	chr16:88967883	-4.14931	0.000116642	0.00358473	0.238404	FALSE		FALSE
cg17647271	rs11236797		chr11:76588774	4.14943	0.000116595	0.00358473	0.238415	FALSE		FALSE
cg11868041	GSA-rs6069927		chr20:56928306	-4.14919	0.000116691	0.00358522	0.238393	FALSE		FALSE
cg20774166	rs805263	C6orf47-AS1;C6orf47	chr6:31659839	-4.1484	0.000116995	0.00359365	0.238325	FALSE		FALSE
cg08060195	rs2508030	TRIM10	chr6:30153137	4.14764	0.000117292	0.00359739	0.238258	TRUE	rs532549003	FALSE
cg08060195	rs2857433	TRIM10	chr6:30153137	4.14764	0.000117292	0.00359739	0.238258	TRUE	rs532549003	FALSE
cg08060195	rs9261530	TRIM10	chr6:30153137	4.14764	0.000117292	0.00359739	0.238258	TRUE	rs532549003	FALSE
cg08060195	rs9261531	TRIM10	chr6:30153137	4.14764	0.000117292	0.00359739	0.238258	TRUE	rs532549003	FALSE
cg08060195	rs9261532	TRIM10	chr6:30153137	4.14764	0.000117292	0.00359739	0.238258	TRUE	rs532549003	FALSE
cg08060195	rs9261533	TRIM10	chr6:30153137	4.14764	0.000117292	0.00359739	0.238258	TRUE	rs532549003	FALSE
cg22969014	rs1880887	PDZRN4	chr12:41327507	-4.14587	0.000117984	0.00361605	0.238103	FALSE		FALSE
cg24254488	rs4722551		chr7:25952033	4.14598	0.00011794	0.00361605	0.238113	TRUE	rs573723642	FALSE
cg25367304	GSA-rs6053373	RP5-828H9.4	chr20:5406784	-4.14586	0.000117988	0.00361605	0.238102	FALSE		FALSE
cg05068951	GSA-rs10149136	CLMN	chr14:95255768	4.1455	0.000118127	0.00361762	0.238071	FALSE		FALSE
cg23348081	rs12422552		chr12:14260755	-4.1456	0.000118089	0.00361762	0.238079	FALSE		FALSE
cg26502127	rs2394250	HCG9	chr6:29975278	4.14557	0.0001181	0.00361762	0.238077	TRUE	rs58031868	FALSE
cg09085698	rs2224391	LYRM4;FARS2	chr6:5261082	-4.14533	0.000118196	0.00361884	0.238055	FALSE		FALSE
cg24431515	rs3809109	ATHL1	chr11:290446	-4.14512	0.000118279	0.00362046	0.238037	FALSE		FALSE
cg14614539	rs2071287	NOTCH4	chr6:32202680	-4.14454	0.000118506	0.00362651	0.237987	FALSE		FALSE
cg05130482	GSA-rs2451112		chr8:97259720	4.14442	0.000118553	0.00362706	0.237976	FALSE		FALSE
cg05526886	rs13015698	RHBDD1	chr2:226836144	4.14342	0.000118948	0.00363823	0.237888	FALSE		FALSE
cg26585701	rs9295883		chr6:30450787	4.14327	0.000119007	0.00363823	0.237875	FALSE		FALSE
cg26585701	rs9295884		chr6:30450787	4.14327	0.000119007	0.00363823	0.237875	FALSE		FALSE
cg01903440	rs496742		chr13:76489389	4.14287	0.000119163	0.00364121	0.237841	FALSE		FALSE
cg05506829	rs35158180	HTR2A	chr13:46898213	4.14289	0.000119156	0.00364121	0.237842	FALSE		FALSE
cg18030265	rs408036	HLA-DOA	chr6:33007305	-4.14278	0.000119199	0.0036414	0.237833	FALSE		FALSE
cg16280132	rs2229094	LTA	chr6:31572681	4.14262	0.000119265	0.00364251	0.237818	FALSE		FALSE
cg14222432	GSA-rs11050138	FAR2	chr12:29223487	-4.14185	0.000119567	0.00365083	0.237752	FALSE		FALSE
cg27432085	GSA-rs1999594		chr1:11898514	4.14153	0.000119697	0.00365387	0.237723	FALSE		FALSE
cg05544715	GSA-rs28910011	TPO	chr2:1422528	-4.14097	0.000119917	0.0036588	0.237674	FALSE		FALSE
cg14106046	rs7406119	B3GNTL1	chr17:83048608	4.14104	0.000119889	0.0036588	0.237681	FALSE		FALSE
cg00250761	rs4478858	SERINC2	chr1:31410475	-4.14062	0.000120057	0.00366215	0.237644	FALSE		FALSE
cg25287272	GSA-rs157224	EPB41	chr1:28886720	-4.13959	0.000120468	0.00367378	0.237554	FALSE		FALSE
cg03116035	rs6553482	RP11-205M3.3	chr4:169976346	4.13871	0.000120819	0.00368358	0.237477	FALSE		FALSE
cg24531536	rs11724	OR2I1P	chr6:29552920	4.13801	0.000121103	0.0036904	0.237415	FALSE		FALSE
cg24531536	rs453658	OR2I1P	chr6:29552920	4.13801	0.000121103	0.0036904	0.237415	FALSE		FALSE
cg03465320	rs3763348	TAP1;PSMB9	chr6:32855300	-4.13767	0.000121237	0.00369359	0.237386	FALSE		FALSE
cg04871131	rs854571	PON1	chr7:95324889	-4.13663	0.000121657	0.00370455	0.237295	FALSE		FALSE
cg11361387	rs4633	MIR4761;COMT	chr22:19962349	4.13666	0.000121646	0.00370455	0.237297	FALSE		FALSE
cg15776416	GSA-rs6791220	MUC4	chr3:195802907	4.13601	0.000121909	0.0037105	0.23724	FALSE		FALSE
cg24225467	rs11072170	FMN1	chr15:33067586	-4.13592	0.000121943	0.0037105	0.237233	FALSE		FALSE
cg27431761	rs747190		chr11:8339779	-4.13597	0.000121925	0.0037105	0.237237	FALSE		FALSE
cg04696494	rs1104892	UGT1A10;UGT1A5;UGT1A6;UGT1A7;UGT1A8;UGT1A9	chr2:233711738	4.13581	0.000121991	0.00371072	0.237222	FALSE		FALSE
cg05951994	rs4554798	LRRC27	chr10:132337255	4.1357	0.000122032	0.00371072	0.237213	FALSE		FALSE
cg19480699	rs11246316	PIDD1	chr11:805665	-4.13568	0.000122041	0.00371072	0.237212	FALSE		FALSE
cg13919341	rs10745	ZNRD1-AS1;ZNRD1	chr6:30062151	4.13529	0.000122199	0.00371371	0.237177	FALSE		FALSE
cg13919341	rs9261270	ZNRD1-AS1;ZNRD1	chr6:30062151	4.13529	0.000122199	0.00371371	0.237177	FALSE		FALSE
cg04766005	GSA-rs10870235		chr10:132066258	-4.13423	0.00012263	0.00372587	0.237085	FALSE		FALSE
cg17313945	rs6911639	HLA-DOA	chr6:33010205	4.13401	0.000122722	0.00372775	0.237065	FALSE		FALSE
cg04603130	rs8112408	GNG7	chr19:2550028	-4.13385	0.000122785	0.00372876	0.237051	FALSE		FALSE
cg14264496	rs34684424	LINC01134	chr1:3907353	4.13366	0.000122864	0.00373001	0.237034	FALSE		FALSE
cg16298927	GSA-rs3800550	LINC00574;LINC00242	chr6:169790979	4.1336	0.000122887	0.00373001	0.237029	FALSE		FALSE
cg07412758	rs707915	MSH5-SAPCD1;MSH5	chr6:31743207	4.13324	0.000123032	0.00373349	0.236998	FALSE		FALSE
cg22675801	rs2286219	AC005013.5;TRIL	chr7:28958729	-4.13302	0.000123123	0.00373535	0.236979	FALSE		FALSE
cg13425515	rs3817346	NDC80;METTL4	chr18:2571394	-4.13284	0.000123199	0.00373671	0.236962	FALSE		FALSE
cg02779707	rs2071552	XXbac-BPG246D15.9;TAP2	chr6:32838418	-4.1319	0.000123582	0.00374741	0.236881	FALSE		FALSE
cg01213928	rs3136814	OSGEP;APEX1	chr14:20455117	4.12985	0.000124425	0.00377018	0.236701	FALSE		FALSE
cg11536851	GSA-rs12154696	AP5Z1	chr7:4792727	4.12989	0.00012441	0.00377018	0.236704	FALSE		FALSE
cg24591835	rs1895254		chr5:77646222	-4.12992	0.000124394	0.00377018	0.236708	FALSE		FALSE
cg06672226	rs12103157		chr16:85578082	4.12969	0.000124491	0.00377126	0.236687	TRUE	rs538745886	FALSE
cg07119315	rs4554798	LRRC27	chr10:132337062	4.1296	0.000124529	0.0037715	0.236679	TRUE	rs144502940	FALSE
cg26241993	rs1275221	CTB-147C22.9;KLK7	chr19:50983988	4.12823	0.000125095	0.0037877	0.236559	FALSE		FALSE
cg06598146	rs2213567	HLA-DQA2	chr6:32743854	-4.12807	0.00012516	0.0037878	0.236546	FALSE		FALSE
cg06598146	rs9276430	HLA-DQA2	chr6:32743854	-4.12807	0.00012516	0.0037878	0.236546	FALSE		FALSE
cg25985323	rs3803354	C15orf57	chr15:40565059	-4.12604	0.000126004	0.00381242	0.236368	FALSE		FALSE
cg04417773	GSA-rs12359427	ZMIZ1	chr10:79150143	-4.12573	0.000126133	0.0038154	0.236341	FALSE		FALSE
cg07005444	rs72825492	P2RX1	chr17:3917501	-4.12559	0.000126194	0.00381631	0.236328	TRUE	rs576475134	FALSE
cg08179037	rs2735051	HLA-F-AS1;HLA-F	chr6:29738037	4.12353	0.00012706	0.00384144	0.236148	FALSE		FALSE
cg13708222	rs2236317	DEGS2	chr14:100146720	-4.12346	0.000127088	0.00384144	0.236142	TRUE	rs115442241	FALSE
cg11963660	rs3132682	RNF39	chr6:30076042	4.1232	0.000127198	0.00384381	0.236119	FALSE		FALSE
cg05726002	rs7312982		chr12:114903372	-4.12305	0.000127262	0.0038448	0.236106	FALSE		FALSE
cg02916899	rs35147120	SEMA4B	chr15:90221425	4.12261	0.000127447	0.00384945	0.236068	FALSE		FALSE
cg23109559	rs7544174	ACTN2	chr1:236739107	4.12233	0.000127565	0.00385209	0.236043	FALSE		FALSE
cg13220917	rs2055567		chr2:241540833	-4.12191	0.00012774	0.00385643	0.236007	FALSE		FALSE
cg01843899	rs3204635	STAC3	chr12:57244131	-4.12131	0.000127995	0.00386317	0.235954	FALSE		TRUE
cg14935711	rs1264304	VARS2	chr6:30914916	4.12051	0.000128337	0.00387253	0.235884	FALSE		FALSE
cg00345083	rs17421247	AJAP1	chr1:4665523	4.12025	0.000128448	0.00387494	0.235861	TRUE	rs7517857	FALSE
cg27630957	GSA-rs113687952		chr10:133022624	4.12003	0.000128541	0.00387682	0.235842	FALSE		FALSE
cg16136290	rs197438	FAM212B	chr1:111737610	-4.11935	0.000128828	0.00388451	0.235783	FALSE		FALSE
cg14426015	rs13235183	CAV2;AC002066.1	chr7:116499336	-4.11778	0.0001295	0.00390381	0.235645	FALSE		FALSE
cg04849320	rs9549843		chr13:112102334	4.11756	0.000129597	0.00390578	0.235626	FALSE		FALSE
cg02313495	rs12148376	BMF	chr15:40105805	4.11637	0.000130106	0.00392016	0.235522	FALSE		FALSE
cg01905056	rs5998267	C22orf42	chr22:32159008	-4.1159	0.000130311	0.00392251	0.23548	TRUE	rs78036098	FALSE
cg02451928	rs2239524	TCF19;CCHCR1	chr6:31158170	-4.116	0.000130267	0.00392251	0.235489	FALSE		FALSE
cg08509927	rs16837960	C4orf50	chr4:5974335	-4.11611	0.000130217	0.00392251	0.235499	FALSE		FALSE
cg09198601	GSA-rs6921983		chr6:10318946	-4.11592	0.000130303	0.00392251	0.235482	FALSE		FALSE
cg23845249	rs10750842		chr11:69094180	-4.11547	0.000130493	0.00392703	0.235444	FALSE		FALSE
cg06190046	rs12929378	OSGIN1	chr16:83952776	-4.11429	0.000131006	0.00394142	0.23534	FALSE		FALSE
cg14181528	rs34114464		chr1:19067375	-4.11422	0.000131035	0.00394142	0.235334	FALSE		FALSE
cg10884068	GSA-rs6588416	RAB3B	chr1:51909929	4.11311	0.000131517	0.00395493	0.235237	FALSE		FALSE
cg25107000	GSA-rs396243	HLA-C;XXbac-BPG248L24.10	chr6:31307865	4.11271	0.000131692	0.00395827	0.235202	FALSE		FALSE
cg25107000	rs2524168	HLA-C;XXbac-BPG248L24.10	chr6:31307865	4.11271	0.000131692	0.00395827	0.235202	FALSE		FALSE
cg01759909	GSA-rs66478977	RP11-219G17.4	chr17:78268458	-4.11235	0.000131851	0.00396209	0.23517	FALSE		FALSE
cg15700776	rs4956029	CYP2U1;RP11-286E11.1	chr4:107930891	4.11227	0.000131885	0.00396215	0.235163	FALSE		FALSE
cg14599998	rs4671620	AC007880.1	chr2:64859687	-4.1102	0.000132792	0.00398841	0.234982	FALSE		FALSE
cg12397188	rs1265155	POU5F1;PSORS1C3	chr6:31176290	4.1101	0.000132836	0.00398877	0.234973	FALSE		FALSE
cg13093774	rs3888282	PHYHIP	chr8:22231886	-4.10963	0.000133043	0.003994	0.234932	FALSE		FALSE
cg14375543	rs2844806		chr6:29965633	-4.10948	0.000133108	0.00399499	0.234919	FALSE		FALSE
cg08092258	rs56838198	SH3BP4	chr2:234993574	4.10916	0.000133246	0.00399817	0.234892	FALSE		FALSE
cg14065109	GSA-rs66870056	YBEY	chr21:46295091	-4.1088	0.000133405	0.00400197	0.23486	FALSE		FALSE
cg19898043	GSA-rs1080199	BCL2L13	chr22:17638542	4.10829	0.000133634	0.00400785	0.234815	FALSE		FALSE
cg06195193	rs7330942		chr13:20166868	-4.10658	0.000134389	0.00402853	0.234666	FALSE		FALSE
cg21911019	rs28424132	GPR78	chr4:8579922	-4.10663	0.000134366	0.00402853	0.23467	FALSE		FALSE
cg04679849	rs9468760		chr6:30444573	-4.10543	0.000134901	0.00404289	0.234565	FALSE		FALSE
cg03959186	rs11889675		chr2:9753398	-4.10495	0.000135117	0.0040484	0.234523	TRUE	rs73160411	FALSE
cg07283441	rs2033098	PVT1	chr8:128019576	4.10434	0.000135387	0.0040555	0.23447	FALSE		FALSE
cg19059495	rs10947056		chr6:30127717	4.10423	0.000135441	0.00405611	0.23446	FALSE		FALSE
ch.21.36723363F	rs4817797	AP000695.6	chr21:36429194	4.10405	0.000135518	0.00405745	0.234444	FALSE		FALSE
cg27123071	rs1110446	TRIM31-AS1;TRIM31	chr6:30103794	4.10388	0.000135597	0.00405784	0.234429	FALSE		FALSE
cg27123071	rs2240071	TRIM31-AS1;TRIM31	chr6:30103794	4.10388	0.000135597	0.00405784	0.234429	FALSE		FALSE
cg15538193	rs3750729	IDI2-AS1;IDI2	chr10:1022822	4.10347	0.000135779	0.00406229	0.234394	TRUE	rs79560770	FALSE
cg12403142	rs745731		chr1:91546850	4.10251	0.000136212	0.00407426	0.234309	FALSE		FALSE
cg01546378	rs3821023	GALM	chr2:38665758	-4.10222	0.000136341	0.00407713	0.234284	FALSE		FALSE
cg13361703	rs11187723	SLC35G1	chr10:93893689	4.10203	0.000136429	0.00407877	0.234267	FALSE		FALSE
cg05348973	rs877068	SLC6A17	chr1:110154675	4.10153	0.000136655	0.00408453	0.234223	FALSE		FALSE
cg15774710	GSA-rs7581272		chr2:236855922	-4.1014	0.00013671	0.00408518	0.234213	FALSE		FALSE
cg03763873	GSA-rs34534302	EPSTI1	chr13:42991764	-4.10057	0.000137087	0.00409361	0.23414	FALSE		TRUE
cg20898773	rs72978187		chr18:79783268	4.10056	0.000137092	0.00409361	0.234139	FALSE		FALSE
cg25264948	rs3115671	VWA7;SAPCD1-AS1	chr6:31766454	-4.10064	0.000137056	0.00409361	0.234146	FALSE		FALSE
cg08812235	rs274064	IGF2BP3	chr7:23357913	4.1003	0.000137211	0.00409617	0.234116	FALSE		FALSE
cg15208832	rs76265425	LINC01359	chr1:65002313	-4.10018	0.000137266	0.00409682	0.234105	FALSE		FALSE
cg23305046	rs762624	CDKN1A	chr6:36678467	-4.10008	0.000137307	0.00409707	0.234097	FALSE		FALSE
cg12898793	rs539703	C6orf10;XXbac-BPG154L12.5	chr6:32320446	-4.09888	0.000137855	0.00411183	0.233992	FALSE		FALSE
cg20570544	rs6680302		chr1:36187989	4.09885	0.000137868	0.00411183	0.233989	FALSE		FALSE
cg19795793	GSA-rs861078	NRP2	chr2:205687119	-4.09839	0.000138079	0.00411713	0.233949	FALSE		FALSE
cg06090684	rs824312	UTP20	chr12:101278693	4.09746	0.000138504	0.00412579	0.233868	FALSE		FALSE
cg10453602	rs62106670		chr2:8457736	-4.09758	0.000138449	0.00412579	0.233878	FALSE		FALSE
cg23881368	rs35158180	HTR2A	chr13:46898207	4.09756	0.000138458	0.00412579	0.233876	FALSE		FALSE
cg25511807	rs11568818	MMP7	chr11:102530706	4.09751	0.00013848	0.00412579	0.233872	FALSE		FALSE
cg18595780	rs2508015		chr6:31042964	-4.09731	0.000138574	0.00412687	0.233854	FALSE		FALSE
cg26679785	GSA-rs3814325	SHCBP1L	chr1:182953127	4.09698	0.000138723	0.00413032	0.233826	FALSE		FALSE
cg00657415	rs2474741		chr10:33165771	-4.09682	0.000138795	0.00413147	0.233812	FALSE		FALSE
cg15084286	GSA-rs7929923	OR7E14P;PLEKHA7	chr11:17014594	-4.09636	0.000139005	0.00413585	0.233772	FALSE		FALSE
cg22215678	rs77637769	SNRPD1	chr18:21611756	4.09636	0.000139009	0.00413585	0.233771	FALSE		FALSE
cg21221840	rs4523	TBXA2R	chr19:3595779	4.09583	0.000139253	0.0041421	0.233725	FALSE		FALSE
cg10921702	GSA-6:30716076		chr6:30748546	4.09538	0.000139458	0.00414619	0.233686	FALSE		FALSE
cg10921702	GSA-rs73432769		chr6:30748546	4.09538	0.000139458	0.00414619	0.233686	FALSE		FALSE
cg17836141	GSA-rs76151840		chr2:168355773	4.0934	0.000140375	0.00417243	0.233512	FALSE		FALSE
cg23090653	rs1383261		chr6:32797574	4.09332	0.000140408	0.00417243	0.233506	FALSE		FALSE
cg24238356	rs117575112	B4GALNT2	chr17:49132297	-4.09314	0.000140494	0.00417397	0.23349	FALSE		FALSE
cg07081633	rs9419596		chr10:131617243	4.09208	0.000140989	0.00418732	0.233397	FALSE		FALSE
cg18900271	rs3976244	MALL	chr2:110106308	-4.09203	0.000141011	0.00418732	0.233393	FALSE		FALSE
cg15802263	rs459038	CACNG6	chr19:54011990	4.09152	0.000141246	0.00419328	0.233349	FALSE		FALSE
cg16413842	rs3807067	LINC00574;LINC00242	chr6:169790985	-4.09121	0.000141393	0.00419663	0.233321	FALSE		FALSE
cg26438167	rs6953563	WDR86	chr7:151390892	4.08923	0.00014232	0.00422314	0.233148	TRUE	rs368671984	FALSE
cg05466385	GSA-rs12524778		chr6:36989114	-4.08799	0.000142904	0.00423657	0.233039	FALSE		FALSE
cg12583076	rs508792	RASSF3	chr12:64688932	4.088	0.000142899	0.00423657	0.23304	FALSE		FALSE
cg17111087	GSA-rs2258497	CD247	chr1:167438276	4.08797	0.00014291	0.00423657	0.233038	FALSE		FALSE
cg27387030	GSA-rs6661575	FMOD	chr1:203351412	4.08811	0.000142844	0.00423657	0.233051	FALSE		FALSE
cg20794208	rs557477		chr1:5286487	4.08759	0.00014309	0.00423874	0.233005	TRUE	rs61763285	FALSE
cg20883723	rs703681	CHST11	chr12:104750047	4.08753	0.000143121	0.00423874	0.232999	FALSE		FALSE
cg22318806	rs1800683	LTA	chr6:31572633	-4.08762	0.000143077	0.00423874	0.233007	FALSE		FALSE
cg22318806	rs909253	LTA	chr6:31572633	-4.08762	0.000143077	0.00423874	0.233007	FALSE		FALSE
cg08198488	rs3809565	TPM1	chr15:63041592	4.08581	0.000143936	0.00426121	0.232849	TRUE	rs528904783	FALSE
cg25587092	rs2269426	TNXB;ATF6B	chr6:32109128	4.08578	0.000143949	0.00426121	0.232846	TRUE	rs114383910	FALSE
cg12940439	rs10489631	C1orf141	chr1:67135023	-4.08517	0.000144238	0.00426872	0.232793	FALSE		FALSE
cg26301489	GSA-rs11079797	LRRC46	chr17:47834670	4.08451	0.000144551	0.00427697	0.232736	FALSE		FALSE
cg09510698	rs3117021	HLA-DPB2	chr6:33124352	-4.08432	0.000144642	0.00427865	0.232719	TRUE	rs9277731	FALSE
cg04256466	rs11734793	PALLD;RP11-635L1.3	chr4:168831246	4.08412	0.000144739	0.00428049	0.232701	FALSE		FALSE
cg26438167	rs2240627	WDR86	chr7:151390892	4.08271	0.000145414	0.00429941	0.232578	TRUE	rs368671984	FALSE
cg06789856	rs2703511	RBFOX3	chr17:79137694	-4.08204	0.000145738	0.00430796	0.232519	FALSE		FALSE
cg25631746	GSA-rs3810367	MPND;STAP2;AC007292.7	chr19:4342591	4.08167	0.000145916	0.00431219	0.232487	FALSE		FALSE
cg14956327	rs6933664	DDO	chr6:110415849	-4.08104	0.000146219	0.00432011	0.232432	FALSE		FALSE
cg02643433	rs2806167	DSP	chr6:7543963	-4.08076	0.00014635	0.00432295	0.232408	FALSE		FALSE
cg23294158	rs1316794	RP11-81K2.1	chr17:49471130	4.07949	0.000146967	0.00434012	0.232296	FALSE		FALSE
cg00722631	rs1651283	SNORD123;SNHG18	chr5:9547985	-4.0791	0.000147154	0.00434462	0.232263	TRUE	rs1398337	FALSE
cg13507429	rs34976233	KLHDC7A	chr1:18481055	4.07884	0.000147283	0.00434632	0.232239	TRUE	rs201286096	FALSE
cg19306970	rs2247213	HLX	chr1:220881754	4.07886	0.000147271	0.00434632	0.232242	FALSE		FALSE
cg04176169	rs2844793	TRIM31-AS1;TRIM31	chr6:30112486	4.07796	0.000147707	0.00435781	0.232163	FALSE		FALSE
cg08060195	rs2517653	TRIM10	chr6:30153137	4.07787	0.000147752	0.00435808	0.232155	TRUE	rs532549003	FALSE
cg14124917	rs6755289	GRHL1	chr2:9950844	4.07597	0.000148684	0.00438452	0.231988	FALSE		FALSE
cg14688662	rs6464024		chr7:1648537	4.07554	0.000148893	0.00438964	0.231951	FALSE		FALSE
cg18113826	rs2269475	AIF1	chr6:31616164	4.07525	0.000149035	0.00439277	0.231926	FALSE		FALSE
cg03120555	rs12720010	PRKAR1B	chr7:590835	-4.07444	0.000149431	0.0044034	0.231855	FALSE		FALSE
cg10842080	rs3213728	RNF126P1	chr17:57046538	4.07432	0.000149492	0.00440414	0.231845	FALSE		FALSE
cg04545963	rs2233419	NFKBIA	chr14:35403186	4.07355	0.00014987	0.00441422	0.231778	FALSE		FALSE
cg12331932	rs2670826	CD300A	chr17:74466495	-4.07332	0.000149986	0.00441659	0.231757	FALSE		FALSE
cg06249604	rs2301753	RNF39	chr6:30071428	4.07282	0.000150234	0.00441754	0.231713	FALSE		FALSE
cg06249604	rs9261292	RNF39	chr6:30071428	4.07282	0.000150234	0.00441754	0.231713	FALSE		FALSE
cg06249604	rs9261294	RNF39	chr6:30071428	4.07282	0.000150234	0.00441754	0.231713	FALSE		FALSE
cg06249604	rs9261297	RNF39	chr6:30071428	4.07282	0.000150234	0.00441754	0.231713	FALSE		FALSE
cg06249604	rs9261298	RNF39	chr6:30071428	4.07282	0.000150234	0.00441754	0.231713	FALSE		FALSE
cg06249604	rs9261300	RNF39	chr6:30071428	4.07282	0.000150234	0.00441754	0.231713	FALSE		FALSE
cg21402640	GSA-rs56053463	CCDC37	chr3:126416367	-4.07257	0.000150357	0.00442011	0.231691	FALSE		FALSE
cg23748340	rs11168453	RP11-370I10.12	chr12:48198937	4.07217	0.000150554	0.00442483	0.231657	FALSE		FALSE
cg09584855	rs7189550	SEZ6L2;ASPHD1	chr16:29898989	4.07202	0.000150632	0.00442609	0.231643	FALSE		FALSE
cg07567260	rs339400	TRIP10;GPR108;MIR6791	chr19:6737482	-4.07164	0.00015082	0.00443055	0.23161	FALSE		FALSE
cg01613294	rs132655	APOL3	chr22:36161558	-4.07086	0.000151207	0.00444086	0.231542	FALSE		FALSE
cg02791903	rs3130455	TCF19;CCHCR1	chr6:31158506	4.07055	0.000151362	0.00444331	0.231515	FALSE		FALSE
cg03832839	rs73937606	PRKCG	chr19:53898712	4.07058	0.000151348	0.00444331	0.231517	FALSE		FALSE
cg27258561	GSA-rs396243	HLA-C;XXbac-BPG248L24.10	chr6:31307989	4.06989	0.000151691	0.00445084	0.231457	FALSE		FALSE
cg27258561	rs2524168	HLA-C;XXbac-BPG248L24.10	chr6:31307989	4.06989	0.000151691	0.00445084	0.231457	FALSE		FALSE
cg19507638	GSA-rs13185608	KIAA0825	chr5:94174015	-4.0698	0.000151737	0.00445111	0.231449	FALSE		FALSE
cg23021168	GSA-rs73192734	PAM	chr5:102865432	-4.06817	0.000152551	0.00447395	0.231307	FALSE		FALSE
cg02788857	rs4871990	PIWIL2;CTD-2530N21.4	chr8:22275445	-4.06782	0.000152726	0.00447693	0.231277	FALSE		FALSE
cg08197122	GSA-rs7815122	DSCC1	chr8:119856271	-4.0679	0.00015269	0.00447693	0.231283	FALSE		FALSE
cg15630950	rs86567	HLA-DOA	chr6:33009119	-4.06583	0.000153731	0.00450425	0.231103	FALSE		FALSE
cg00141688	rs9967756	HPCAL1	chr2:10377225	-4.0659	0.000153695	0.00450425	0.231109	FALSE		TRUE
cg03800065	rs11146093		chr10:132994654	4.0653	0.000154002	0.00450893	0.231056	FALSE		FALSE
cg05563515	rs2301753	RNF39	chr6:30071249	4.06501	0.000154147	0.00450893	0.231031	FALSE		FALSE
cg05563515	rs9261292	RNF39	chr6:30071249	4.06501	0.000154147	0.00450893	0.231031	FALSE		FALSE
cg05563515	rs9261294	RNF39	chr6:30071249	4.06501	0.000154147	0.00450893	0.231031	FALSE		FALSE
cg05563515	rs9261297	RNF39	chr6:30071249	4.06501	0.000154147	0.00450893	0.231031	FALSE		FALSE
cg05563515	rs9261298	RNF39	chr6:30071249	4.06501	0.000154147	0.00450893	0.231031	FALSE		FALSE
cg15007548	rs264631	TANC1	chr2:159093763	-4.06512	0.000154094	0.00450893	0.23104	TRUE	rs141004420	FALSE
cg14288326	GSA-rs7805856	GSAP	chr7:77413326	-4.06482	0.000154242	0.00451066	0.231014	FALSE		FALSE
cg13185308	rs3758953	ABCC8	chr11:17477271	-4.0644	0.00015446	0.00451487	0.230977	FALSE		FALSE
cg13893634	rs847687	PPP1R9B	chr17:50151755	4.06445	0.000154432	0.00451487	0.230982	FALSE		FALSE
cg00440980	GSA-rs16969149	ST6GALNAC1	chr17:76643811	4.06355	0.000154891	0.0045264	0.230903	FALSE		FALSE
cg18957078	rs6596229	TIFAB;CTB-138E5.1	chr5:135452437	4.06347	0.000154933	0.00452654	0.230896	FALSE		TRUE
cg22806527	rs7443900	HRH2	chr5:175660089	-4.06298	0.000155182	0.00453277	0.230853	FALSE		FALSE
cg06757383	GSA-rs28652946	PRKCZ	chr1:2077139	4.06225	0.000155553	0.00454252	0.23079	FALSE		FALSE
cg24021113	rs58495908	RP11-420L9.2;RP11-420L9.5;PXDC1	chr6:3752614	-4.06204	0.00015566	0.00454456	0.230771	FALSE		FALSE
cg05797952	rs11217125	RPS25;TRAPPC4;MIR3656	chr11:119018360	4.06084	0.00015628	0.00455943	0.230666	TRUE	rs368390243	FALSE
cg17709873	rs2229094	LTA	chr6:31572678	4.06085	0.000156273	0.00455943	0.230667	FALSE		FALSE
cg22907952	rs9818870	MRAS	chr3:138402444	4.06084	0.00015628	0.00455943	0.230666	FALSE		FALSE
cg26117369	rs9577760		chr13:112450660	-4.05987	0.000156776	0.00457282	0.230582	FALSE		FALSE
cg06346307	rs6269	MIR4761;COMT	chr22:19962441	-4.05909	0.000157179	0.00458348	0.230514	FALSE		FALSE
cg04852323	rs7206524		chr16:69941961	-4.05883	0.000157315	0.00458635	0.230491	TRUE	rs77918990	FALSE
cg04230403	rs1800682	FAS;ACTA2	chr10:88990418	-4.05849	0.00015749	0.00459036	0.230461	FALSE		FALSE
cg19478500	rs9401790	RNF217-AS1;RNF217	chr6:124963508	4.05824	0.000157622	0.00459315	0.230439	FALSE		FALSE
cg17701146	rs10274279	PTPRN2	chr7:157594668	-4.05742	0.000158046	0.00460439	0.230367	FALSE		FALSE
cg07514654	rs10237947	AC006372.4	chr7:157465367	4.0563	0.000158629	0.00461975	0.23027	FALSE		FALSE
cg08739828	rs4267398	RP11-49I11.1;MOCOS	chr18:36188180	-4.05627	0.000158648	0.00461975	0.230266	FALSE		FALSE
cg07315937	rs1736983	HLA-P	chr6:29800491	4.05581	0.000158885	0.00462487	0.230227	FALSE		FALSE
cg12526471	rs11214857	ZBTB16	chr11:114058465	4.05579	0.000158898	0.00462487	0.230224	FALSE		FALSE
cg23120541	GSA-rs312892	SEPT9	chr17:77426373	-4.05548	0.00015906	0.00462847	0.230197	TRUE	rs372020677	FALSE
cg07010337	rs3096702	NOTCH4	chr6:32225457	4.05448	0.000159583	0.00464259	0.23011	FALSE		FALSE
cg19139092	rs6798211	FRMD4B	chr3:69539019	4.05205	0.000160862	0.00467872	0.229898	FALSE		FALSE
cg13135031	rs13428262	ZSWIM2	chr2:186849485	4.05198	0.000160902	0.00467875	0.229892	FALSE		FALSE
cg06511678	GSA-rs600134	LAMA1	chr18:7038746	4.05173	0.000161032	0.00468144	0.22987	FALSE		FALSE
cg03243135	GSA-rs11774314	MAFA	chr8:143431526	-4.05141	0.000161201	0.00468525	0.229842	FALSE		FALSE
cg03465320	rs4148878	TAP1;PSMB9	chr6:32855300	-4.05098	0.000161427	0.0046896	0.229805	FALSE		FALSE
cg14612544	rs11596281	ADAMTS14	chr10:70672816	4.05105	0.00016139	0.0046896	0.229811	FALSE		FALSE
cg14756207	GSA-rs12254027		chr10:15093218	-4.05082	0.000161512	0.00469096	0.229791	TRUE	rs73602459	FALSE
cg02535060	rs4554798	LRRC27	chr10:132337185	4.05064	0.000161607	0.00469262	0.229775	FALSE		FALSE
cg20211463	rs2959566	SLCO5A1	chr8:69711384	4.05005	0.000161921	0.00470063	0.229724	FALSE		FALSE
cg25697727	rs3813154	PPAP2C	chr19:291985	4.04904	0.000162463	0.00471525	0.229635	FALSE		FALSE
cg02949991	GSA-rs71640299	NIPSNAP1	chr22:29581272	4.04861	0.000162694	0.00472084	0.229597	FALSE		FALSE
cg12594581	rs890490	MFI2	chr3:197023554	4.0474	0.00016334	0.00473848	0.229492	FALSE		FALSE
cg05563515	rs11753939	RNF39	chr6:30071249	4.04729	0.000163398	0.00473904	0.229482	FALSE		FALSE
cg14782559	rs2257126	COL11A2	chr6:33164115	4.04612	0.00016403	0.00475625	0.22938	TRUE	rs9405002	FALSE
cg01692379	rs9295830	RNF39	chr6:30076481	4.0448	0.000164739	0.00477569	0.229265	FALSE		FALSE
cg24088639	GSA-rs2956114	PDHX;APIP	chr11:34916016	-4.04458	0.000164857	0.00477799	0.229246	FALSE		FALSE
cg17829816	GSA-rs807051		chr10:101043099	4.04439	0.000164964	0.00477997	0.229228	FALSE		FALSE
cg26526883	rs6927621		chr6:168149255	4.04405	0.000165145	0.00478407	0.229199	FALSE		FALSE
cg22872033	rs17197037	HNRNPC	chr14:21257543	4.04312	0.000165654	0.00479769	0.229117	FALSE		FALSE
cg03128011	rs13249719		chr8:1373166	4.04303	0.000165699	0.00479788	0.22911	FALSE		FALSE
cg08310088	rs205428		chr16:28070234	-4.04224	0.000166133	0.00480932	0.229041	FALSE		FALSE
cg07251480	rs28417933	ZNF778;RP11-46C24.6	chr16:89227772	4.04198	0.000166276	0.00481232	0.229018	FALSE		FALSE
cg27171569	rs28712100	OSGIN1	chr16:83953859	-4.04055	0.000167055	0.00483373	0.228893	FALSE		FALSE
cg04322111	rs2071551	HLA-DQB2	chr6:32761986	4.03981	0.00016746	0.00484432	0.228829	FALSE		FALSE
cg24926791	rs2233956	PSORS1C1	chr6:31114409	-4.03918	0.000167811	0.00485332	0.228773	TRUE	rs3130978	FALSE
cg10696062	rs4766396	WNT5B	chr12:1616861	-4.03879	0.000168023	0.00485738	0.22874	FALSE		FALSE
cg13201587	rs7994607	GPC6	chr13:93473820	-4.03878	0.00016803	0.00485738	0.228738	FALSE		FALSE
cg07777347	rs789990	AC046143.3;LSG1	chr3:194641103	4.03821	0.000168343	0.00486528	0.228689	FALSE		FALSE
cg13830799	rs2300629	GRM1	chr6:146429325	-4.03756	0.000168702	0.00487453	0.228632	FALSE		FALSE
cg15257259	rs78511592	ZNF264	chr19:57191421	4.0372	0.000168905	0.00487924	0.2286	FALSE		FALSE
cg13102294	rs9267810	PPT2-EGFL8;PRRT1;PPT2	chr6:32153615	4.03679	0.000169133	0.0048847	0.228564	FALSE		FALSE
cg01249016	rs2248289	TRIM31-AS1;TRIM31	chr6:30104690	-4.03606	0.000169534	0.00489513	0.228501	FALSE		FALSE
cg26832564	GSA-rs6966161	AC005102.1	chr7:75836046	-4.03573	0.000169718	0.00489929	0.228472	FALSE		FALSE
cg14622819	rs56061981	ART3;CXCL10	chr4:76023663	-4.03551	0.000169841	0.00490167	0.228453	FALSE		FALSE
cg17459387	rs56253136	AATK	chr17:81160865	4.03485	0.00017021	0.00491117	0.228395	FALSE		FALSE
cg08502360	rs28400887	TRIM31-AS1;TRIM31	chr6:30109035	4.034	0.000170684	0.00492372	0.228321	FALSE		FALSE
cg16121206	rs1974458	APOL2	chr22:36240008	4.0335	0.000170969	0.00493076	0.228277	FALSE		FALSE
cg23721712	rs9391806	HLA-L;HCG17	chr6:30260189	4.03292	0.000171294	0.00493899	0.228226	FALSE		FALSE
cg09408973	rs241439	XXbac-BPG246D15.9;TAP2	chr6:32828882	4.03274	0.000171395	0.00494074	0.228211	FALSE		FALSE
cg04322111	rs2051549	HLA-DQB2	chr6:32761986	4.03134	0.00017218	0.00496105	0.228089	FALSE		FALSE
cg04322111	rs7453920	HLA-DQB2	chr6:32761986	4.03134	0.00017218	0.00496105	0.228089	FALSE		FALSE
cg07471943	rs2228497	SSTR1	chr14:38210450	-4.03094	0.000172409	0.004963	0.228054	FALSE		FALSE
cg17099072	GSA-rs55971964	GABBR1	chr6:29633711	4.03106	0.000172339	0.004963	0.228064	FALSE		FALSE
cg17099072	rs62392942	GABBR1	chr6:29633711	4.03106	0.000172339	0.004963	0.228064	FALSE		FALSE
cg17278718	rs10410207	MYDGF	chr19:4670626	4.03095	0.000172401	0.004963	0.228055	FALSE		FALSE
cg06197360	rs2427308	CABLES2	chr20:62395046	-4.02922	0.000173382	0.00498986	0.227904	FALSE		FALSE
cg03764364	rs7922603		chr10:29191621	4.02906	0.000173472	0.00499129	0.22789	FALSE		FALSE
cg02316735	rs3810206	GTPBP3	chr19:17338232	4.02801	0.000174076	0.00500631	0.227797	FALSE		FALSE
cg09727148	GSA-rs220180	UMODL1	chr21:42140608	4.02805	0.000174049	0.00500631	0.227801	FALSE		FALSE
cg25298725	rs2516708	HLA-L;HCG17	chr6:30260269	4.02775	0.000174222	0.00500936	0.227775	FALSE		FALSE
cg05265849	rs1800795	IL6;AC073072.5	chr7:22727770	-4.02727	0.000174497	0.00501492	0.227733	FALSE		FALSE
cg05265849	rs2069832	IL6;AC073072.5	chr7:22727770	-4.02727	0.000174497	0.00501492	0.227733	FALSE		FALSE
cg14923370	rs2767434	CFAP46	chr10:132809035	4.02699	0.000174654	0.00501827	0.227709	FALSE		FALSE
cg19348272	rs6465633	GSAP	chr7:77414840	-4.02558	0.000175468	0.00504047	0.227585	FALSE		FALSE
cg24518609	rs528859	RP11-154H12.2	chr18:79787234	-4.02515	0.000175711	0.00504626	0.227548	FALSE		FALSE
cg00867835	GSA-rs10262505	SSPO	chr7:149787896	-4.02478	0.000175929	0.00505135	0.227515	FALSE		FALSE
cg07945448	rs72766507	LINC01569	chr16:4254222	4.02462	0.000176021	0.00505281	0.227501	FALSE		FALSE
cg22201381	rs6705765	LAPTM4A;RP11-644K8.1	chr2:20052492	-4.0243	0.000176202	0.00505683	0.227474	FALSE		FALSE
cg20426710	GSA-rs761878	ZBED4	chr22:49855258	4.02374	0.000176529	0.00506503	0.227425	FALSE		FALSE
cg07173283	rs6913008	HLA-DOA	chr6:33007812	4.02363	0.00017659	0.00506561	0.227415	FALSE		FALSE
cg21748751	GSA-rs9658058	PPARD	chr6:35342089	-4.02348	0.000176674	0.00506686	0.227403	FALSE		FALSE
cg21122075	rs729129		chr5:181085069	4.02299	0.000176959	0.00507383	0.22736	FALSE		FALSE
cg17679621	rs3806536	SLC5A7	chr2:107986327	4.02182	0.000177643	0.00509227	0.227257	FALSE		FALSE
cg18113826	rs4711274	AIF1	chr6:31616164	4.02086	0.000178199	0.005107	0.227174	FALSE		FALSE
cg22862003	rs464138	MX1	chr21:41425660	4.02006	0.00017867	0.00511934	0.227103	FALSE		TRUE
cg01072189	rs7900898		chr10:95298773	-4.01989	0.00017877	0.00512099	0.227088	FALSE		FALSE
cg24185832	rs3117039	HLA-DPB2	chr6:33117110	4.01927	0.000179129	0.00513008	0.227035	FALSE		FALSE
cg01987516	rs10748781		chr10:99522968	4.01906	0.000179252	0.00513242	0.227016	FALSE		FALSE
cg12321669	rs2524094	HLA-C	chr6:31273036	4.01886	0.00017937	0.00513249	0.226999	TRUE	rs34622008	FALSE
cg20060108	rs13408661	IL1RL1;IL18R1	chr2:102337889	4.01885	0.000179379	0.00513249	0.226998	FALSE		FALSE
cg20060108	rs3771180	IL1RL1;IL18R1	chr2:102337889	4.01885	0.000179379	0.00513249	0.226998	FALSE		FALSE
cg05122453	GSA-rs60419096	SH2D3C	chr9:127770599	-4.01867	0.000179486	0.00513435	0.226982	FALSE		FALSE
cg26149567	GSA-rs79961820		chr19:866119	-4.01837	0.00017966	0.00513814	0.226956	FALSE		FALSE
cg05726764	rs13080037	USP13	chr3:179681790	4.01805	0.000179847	0.0051423	0.226928	FALSE		FALSE
cg01138706	rs3791936	TNS1	chr2:217903856	-4.01752	0.000180162	0.00514929	0.226881	TRUE	rs3791935	FALSE
cg02451928	rs3095239	TCF19;CCHCR1	chr6:31158170	-4.01749	0.000180175	0.00514929	0.226879	FALSE		FALSE
cg12400350	rs8040236		chr15:90143098	4.01616	0.000180967	0.00517073	0.226762	FALSE		FALSE
cg19585676	rs66585529	HLA-A	chr6:29945565	-4.01564	0.000181271	0.00517819	0.226718	FALSE		FALSE
cg06483621	GSA-rs11653899		chr17:82710734	4.01551	0.000181348	0.00517918	0.226707	FALSE		FALSE
cg15454374	GSA-rs9266231	HLA-B;HLA-C	chr6:31357677	-4.01527	0.000181491	0.00518209	0.226685	FALSE		FALSE
cg05915892	rs151264360	ENOSF1	chr18:673910	4.01464	0.000181866	0.0051892	0.22663	FALSE		FALSE
cg05915892	rs16430	ENOSF1	chr18:673910	4.01464	0.000181866	0.0051892	0.22663	FALSE		FALSE
cg05915892	rs699517	ENOSF1	chr18:673910	4.01464	0.000181866	0.0051892	0.22663	FALSE		FALSE
cg05560635	rs713238	MSI2	chr17:57635867	4.01391	0.0001823	0.00520036	0.226567	FALSE		FALSE
cg16796899	GSA-rs58834075	MIR656	chr14:101066789	-4.01298	0.000182856	0.00521501	0.226486	FALSE		FALSE
cg12495593	rs3132612	ABCF1	chr6:30571294	4.01166	0.000183652	0.00523649	0.22637	FALSE		FALSE
cg13085980	rs7312751	PLXNC1	chr12:94150648	4.01147	0.000183762	0.00523844	0.226354	FALSE		FALSE
cg04555941	GSA-rs1426945	HPGD	chr4:174523116	-4.01112	0.000183974	0.00524125	0.226323	FALSE		FALSE
cg17453778	GSA-rs34028592	CASR	chr3:122183713	4.0111	0.000183988	0.00524125	0.226321	FALSE		FALSE
cg25076597	rs4554798	LRRC27	chr10:132337076	4.01122	0.000183913	0.00524125	0.226332	FALSE		FALSE
cg06535498	rs3134797	NOTCH4	chr6:32217393	4.01009	0.000184597	0.00525733	0.226233	FALSE		FALSE
cg15063443	rs3095151	SFTA2;Y_RNA	chr6:30932782	4.01002	0.000184638	0.00525733	0.226227	FALSE		FALSE
cg05337177	rs9277657	HLA-DPB2	chr6:33117150	4.00822	0.000185732	0.00528724	0.226069	FALSE		FALSE
cg06221570	rs12539	AOC1	chr7:150861288	4.00793	0.000185906	0.00529098	0.226044	FALSE		FALSE
cg15779643	rs6503266	RCVRN	chr17:9903467	4.0055	0.000187389	0.00533194	0.225832	FALSE		FALSE
cg24220031	rs6710726		chr2:73175299	-4.00532	0.000187496	0.00533378	0.225817	FALSE		FALSE
cg03307177	rs4591526		chr3:196620358	4.00332	0.000188729	0.00536759	0.225642	FALSE		FALSE
cg04257400	GSA-rs1346056	RNF150	chr4:140938517	4.003	0.000188927	0.0053715	0.225614	FALSE		FALSE
cg08823113	rs72719246		chr5:1662490	-4.00296	0.000188953	0.0053715	0.22561	FALSE		FALSE
cg19901956	rs2512527	USP35	chr11:78210227	-4.00188	0.000189623	0.0053893	0.225516	FALSE		FALSE
cg04072928	rs2239524	TCF19;CCHCR1	chr6:31158172	-4.00169	0.000189738	0.00539131	0.2255	FALSE		FALSE
cg27583149	rs2884737	RP11-196G11.1;RP11-196G11.3;VKORC1	chr16:31094160	-4.00147	0.000189872	0.00539388	0.225481	FALSE		FALSE
cg00530320	GSA-rs7515284	NSUN4	chr1:46343676	4.00108	0.000190114	0.00539952	0.225447	FALSE		FALSE
cg25834130	rs67748044		chr3:128432822	-4.00079	0.000190297	0.00540347	0.225421	FALSE		TRUE
cg07775309	rs2450859	MKRN2OS	chr3:12554352	3.99867	0.00019162	0.00543978	0.225236	FALSE		FALSE
cg16742075	rs17879578	HCG4P5;HLA-A	chr6:29943588	-3.99818	0.000191929	0.0054473	0.225193	FALSE		FALSE
cg17469934	GSA-rs11600185	EPS8L2;AP006621.9	chr11:719724	3.99809	0.000191986	0.00544767	0.225185	FALSE		FALSE
cg04044224	GSA-rs6742960	AC104667.3;RAB17	chr2:237591149	3.9976	0.000192291	0.00545505	0.225143	FALSE		FALSE
cg04793888	rs983539	PRSS58	chr7:142254977	-3.99666	0.00019288	0.00547052	0.225061	FALSE		FALSE
cg10471638	rs6457750		chr6:33935750	-3.99657	0.000192939	0.00547094	0.225053	TRUE	rs6939337	FALSE
cg18686165	rs4282030	IL17RD	chr3:57166463	-3.99628	0.000193125	0.00547493	0.225027	FALSE		FALSE
cg05711036	rs4352753	FBXL18	chr7:5488295	-3.99616	0.000193198	0.00547575	0.225017	FALSE		FALSE
cg13640225	rs11594560	FAM196A;DOCK1	chr10:127176376	-3.99601	0.000193292	0.00547715	0.225004	FALSE		FALSE
cg20589862	rs62441849	ABRACL	chr6:139030059	3.99478	0.000194074	0.00549804	0.224896	FALSE		FALSE
cg18067069	GSA-rs11986226	ASAH1	chr8:18080221	-3.99426	0.000194401	0.00550606	0.224851	FALSE		FALSE
cg22097342	GSA-rs2306416	ANXA5	chr4:121696997	3.99416	0.000194463	0.00550653	0.224843	FALSE		FALSE
cg06475006	rs2228478	MC1R;TUBB3	chr16:89919566	-3.99326	0.000195038	0.00552154	0.224764	FALSE		FALSE
cg15275393	rs10945765	PARK2	chr6:161646655	3.99288	0.000195282	0.00552719	0.22473	FALSE		FALSE
cg04821248	rs2696828		chr16:86303811	-3.99275	0.000195363	0.00552822	0.224719	FALSE		FALSE
cg06672226	GSA-rs35410727		chr16:85578082	3.99258	0.000195472	0.00553003	0.224704	TRUE	rs538745886	FALSE
cg27353721	rs3130299		chr6:32234970	-3.99244	0.00019556	0.00553124	0.224692	FALSE		FALSE
cg00913283	GSA-rs12154696	AP5Z1	chr7:4792708	3.99222	0.000195701	0.00553396	0.224673	FALSE		FALSE
cg06598544	rs73613593	COL9A3	chr20:62840794	-3.99159	0.000196105	0.00554411	0.224618	FALSE		FALSE
cg23781276	rs3008299	KNDC1	chr10:133164617	-3.99106	0.000196444	0.00555243	0.224572	FALSE		FALSE
cg23963024	rs1316794	RP11-81K2.1	chr17:49470150	3.99053	0.000196786	0.00556081	0.224525	FALSE		FALSE
cg11784071	rs7085104	C10orf32-ASMT;AS3MT	chr10:102869408	-3.99016	0.000197023	0.00556625	0.224493	FALSE		FALSE
cg10442549	rs61828616	COG2	chr1:230682513	3.98976	0.000197278	0.00557216	0.224459	FALSE		FALSE
cg13971866	rs60687675	DRC1	chr2:26456524	-3.98959	0.000197388	0.00557272	0.224444	TRUE	rs1054737	FALSE
cg22318806	rs2229094	LTA	chr6:31572633	3.9896	0.000197379	0.00557272	0.224445	FALSE		FALSE
cg03580272	GSA-rs1320318	CYP4F8;AD000091.2;CYP4F3	chr19:15614643	-3.98875	0.000197929	0.00558672	0.22437	FALSE		FALSE
cg00034003	rs11549837	CTU2	chr16:88712737	-3.98836	0.000198183	0.00559261	0.224336	FALSE		FALSE
cg03529043	rs4713429	HCG22	chr6:31053356	-3.98802	0.000198404	0.00559498	0.224306	FALSE		FALSE
cg25693497	GSA-rs7584264	AC144450.1	chr2:1562321	3.98806	0.000198374	0.00559498	0.22431	FALSE		FALSE
cg27434487	rs928962	U91319.1	chr16:13522035	3.98812	0.000198338	0.00559498	0.224315	FALSE		FALSE
cg18131052	rs4713243	XXbac-BPG170G13.32	chr6:29753218	3.98756	0.0001987	0.00560206	0.224267	TRUE	rs1610624	FALSE
cg27591371	rs805263	C6orf47-AS1;C6orf47	chr6:31659855	-3.98727	0.000198887	0.00560606	0.224241	FALSE		FALSE
cg10288510	rs340874	PROX1-AS1;PROX1;RP11-478J18.2	chr1:213985383	3.98716	0.000198962	0.00560688	0.224231	FALSE		FALSE
cg25360059	rs373700		chr21:42620058	3.9867	0.00019926	0.005614	0.224191	TRUE	rs112559289	FALSE
cg00823993	GSA-rs1290177	ATP11A	chr13:112881443	3.98656	0.000199352	0.0056153	0.224179	FALSE		FALSE
cg03340356	rs10489631	C1orf141	chr1:67135151	-3.98476	0.000200521	0.00564695	0.224023	FALSE		FALSE
cg19560370	rs7396812	B4GALNT4	chr11:373540	-3.98385	0.000201124	0.00566261	0.223942	TRUE	rs114861429	FALSE
cg14623910	rs12307988	RP11-897M7.1	chr12:131489706	-3.98373	0.000201202	0.00566353	0.223932	FALSE		FALSE
cg06935464	rs10004195	TLR10	chr4:38782975	3.98288	0.000201758	0.00567788	0.223858	FALSE		FALSE
cg05810428	rs10460032	SLC14A1;RP11-116O18.3	chr18:45723021	-3.98244	0.000202048	0.00568345	0.22382	FALSE		FALSE
cg13015534	GSA-rs16969149	ST6GALNAC1	chr17:76643710	3.9825	0.000202007	0.00568345	0.223825	TRUE	rs183095809	FALSE
cg10399402	rs73227622	DPYSL2	chr8:26639144	-3.98099	0.000203007	0.00570913	0.223693	FALSE		FALSE
cg02395363	rs10797649		chr1:146039147	3.98089	0.00020307	0.00570958	0.223685	FALSE		FALSE
cg26039829	rs4871990	PIWIL2;CTD-2530N21.4	chr8:22275412	-3.98052	0.000203317	0.00571522	0.223652	FALSE		FALSE
cg00903825	GSA-rs4904977	LGMN	chr14:92704624	-3.98044	0.000203368	0.00571535	0.223646	FALSE		FALSE
cg04678623	rs265976		chr5:175435220	-3.97941	0.000204052	0.00573327	0.223556	FALSE		FALSE
cg13857947	rs843462	HDAC4	chr2:239397122	3.97841	0.00020472	0.00575074	0.223468	FALSE		FALSE
cg01572696	rs114806891	IDUA	chr4:1002060	-3.97692	0.000205717	0.00577742	0.223338	FALSE		FALSE
cg18663897	rs13424612	NDUFA10	chr2:239960678	3.97657	0.000205952	0.00578271	0.223308	TRUE	rs13396556	FALSE
cg12055220	rs2846680	KCNJ1	chr11:128860115	-3.97648	0.00020601	0.00578302	0.2233	FALSE		FALSE
cg07438660	GSA-rs1526603	SMARCE1;RP11-458J1.1;KRT222	chr17:40648789	-3.97475	0.000207177	0.00581446	0.223149	FALSE		FALSE
cg11724134	rs1150736	RNF39	chr6:30075949	-3.97432	0.000207469	0.00582131	0.223111	FALSE		FALSE
cg24573743	rs3796098	ANKRD53;AC007040.11	chr2:70984850	-3.97411	0.000207608	0.00582388	0.223093	FALSE		FALSE
cg02531193	GSA-rs4889673	CSDAP1	chr16:31569828	-3.97335	0.000208122	0.00583699	0.223027	FALSE		FALSE
cg08961287	rs176646	LINC00925	chr15:89376761	3.97322	0.000208216	0.0058383	0.223015	FALSE		FALSE
cg21115391	rs2605579	CCDC67	chr11:93410643	3.97282	0.000208483	0.00584444	0.222981	FALSE		FALSE
cg17298279	rs750618	TMEM181	chr6:158561045	3.97269	0.000208572	0.0058456	0.222969	FALSE		TRUE
cg11444332	rs263423		chr10:8046940	-3.97261	0.000208627	0.00584583	0.222962	FALSE		FALSE
cg12674975	GSA-rs34851859		chr2:217065788	3.97127	0.000209539	0.00586872	0.222845	FALSE		FALSE
cg27642771	rs2281479	SPEF1	chr20:3781519	3.97131	0.000209512	0.00586872	0.222849	FALSE		FALSE
cg05604112	rs3821023	GALM	chr2:38666094	-3.9701	0.00021034	0.00588981	0.222743	FALSE		FALSE
cg22586726	rs4554798	LRRC27	chr10:132337037	3.96982	0.000210531	0.0058938	0.222719	FALSE		FALSE
cg15690760	GSA-rs877238	PAPD7	chr5:6729548	3.96968	0.00021063	0.00589526	0.222706	TRUE	rs73033393	FALSE
cg00243527	GSA-rs737921	LIF	chr22:30244604	3.96959	0.000210691	0.00589562	0.222699	TRUE	rs929273	FALSE
cg23929682	rs11022157	C11orf21;TSPAN32	chr11:2300611	3.96922	0.000210942	0.00590131	0.222667	FALSE		FALSE
cg21288685	rs11260542	TTLL10-AS1;TTLL10	chr1:1173863	3.96867	0.000211322	0.00591059	0.222619	FALSE		FALSE
cg21656246	rs8027174	SLCO3A1	chr15:91940813	-3.96792	0.000211838	0.00592369	0.222553	FALSE		FALSE
cg15927699	GSA-rs2811611		chr1:37391279	3.96727	0.00021229	0.00593362	0.222496	FALSE		FALSE
cg15927699	GSA-rs72657732		chr1:37391279	3.96727	0.00021229	0.00593362	0.222496	FALSE		FALSE
cg06324129	GSA-rs562386		chr1:35667629	3.96676	0.00021264	0.00594205	0.222452	FALSE		FALSE
cg03428036	rs2788478	WDR60	chr7:158880022	3.96636	0.000212915	0.0059484	0.222417	FALSE		FALSE
cg09167608	rs61372512		chr1:109906685	-3.96609	0.000213106	0.00595237	0.222394	FALSE		FALSE
cg04076766	rs3796098	ANKRD53;AC007040.11	chr2:70985026	-3.96544	0.000213558	0.00596367	0.222337	FALSE		FALSE
cg05800289	rs2276415	AQP11;CLNS1A	chr11:77590450	-3.9649	0.00021393	0.00597269	0.22229	FALSE		FALSE
cg08022543	rs1105977	ZDHHC19	chr3:196202672	-3.96382	0.000214682	0.00599098	0.222196	FALSE		FALSE
cg12063947	rs2228064	ALOX5	chr10:45382619	-3.96385	0.000214668	0.00599098	0.222198	FALSE		FALSE
cg09967192	rs12155802	CTD-2281E23.2	chr8:1203003	3.96265	0.000215506	0.00601261	0.222093	FALSE		FALSE
cg20328736	rs2240572	AC005281.2;SCIN	chr7:12570307	3.96203	0.000215939	0.00602332	0.22204	TRUE	rs77868019	FALSE
cg16547081	GSA-rs16913748	TRIM3	chr11:6456614	-3.96182	0.000216086	0.00602605	0.222021	FALSE		FALSE
cg06251929	rs2269710	ABCF1	chr6:30571681	-3.9616	0.000216246	0.00602914	0.222002	FALSE		FALSE
cg11245205	rs11545787	RASD1	chr17:17494949	3.96147	0.000216335	0.00603026	0.221991	FALSE		FALSE
cg24893509	rs528859	RP11-154H12.2	chr18:79787347	-3.96111	0.00021659	0.00603601	0.221959	FALSE		FALSE
cg19585676	rs2571382	HLA-A	chr6:29945565	3.96026	0.00021719	0.00605136	0.221885	FALSE		FALSE
cg22158929	rs720467	TCF19;CCHCR1	chr6:31157667	-3.95979	0.000217522	0.00605924	0.221844	FALSE		FALSE
cg00554993	rs2239633	CEBPE	chr14:23119406	3.95907	0.000218028	0.0060701	0.221782	FALSE		FALSE
cg04145681	rs3131787	SFTA2	chr6:30931384	-3.95903	0.000218059	0.0060701	0.221778	TRUE	rs2532925	FALSE
cg12664649	rs2397153	MLIP;ERHP2;MLIP-AS1	chr6:54017527	-3.95913	0.00021799	0.0060701	0.221786	FALSE		FALSE
cg02451928	rs3094187	TCF19;CCHCR1	chr6:31158170	-3.95747	0.00021917	0.00609965	0.221642	FALSE		FALSE
cg21750428	rs2325814	MLPH	chr2:237554149	-3.95737	0.000219241	0.00610022	0.221633	FALSE		FALSE
cg01507342	rs7224314	PITPNC1	chr17:67390979	-3.95643	0.000219909	0.00611744	0.221551	FALSE		FALSE
cg08754268	GSA-rs3769252	RAPGEF4	chr2:172944515	-3.95626	0.000220031	0.00611946	0.221536	FALSE		FALSE
cg16280399	rs13219866	ATXN1	chr6:16705296	-3.95598	0.000220231	0.00612364	0.221512	TRUE	rs184200732	FALSE
cg05403469	rs11022157	C11orf21;TSPAN32	chr11:2301550	-3.95578	0.000220373	0.0061262	0.221495	FALSE		FALSE
cg20769177	rs6504583	WNT9B	chr17:46851149	-3.9557	0.000220433	0.00612648	0.221488	FALSE		FALSE
cg03833046	rs17476793		chr6:30444154	3.95498	0.000220951	0.0061395	0.221425	FALSE		FALSE
cg27474382	rs3763349	XXbac-BPG246D15.9;TAP2	chr6:32839773	-3.95457	0.000221241	0.00614618	0.221389	FALSE		FALSE
cg22711009	rs740363		chr10:116816620	-3.95354	0.000221984	0.00616541	0.2213	FALSE		FALSE
cg14122373	rs498974	KCNT1	chr9:135715460	-3.95283	0.000222501	0.00617838	0.221237	FALSE		FALSE
cg24039042	seq-rs77841046	RP5-894D12.5;FLJ38122	chr6:170271858	3.95253	0.000222713	0.00618288	0.221212	FALSE		FALSE
cg16469307	rs4084129		chr11:69798056	-3.95242	0.000222795	0.00618377	0.221202	FALSE		FALSE
cg09394608	rs35158180	HTR2A	chr13:46898293	3.95235	0.000222848	0.00618384	0.221195	FALSE		FALSE
cg04789475	rs66872330		chr4:186039836	3.95217	0.000222975	0.00618458	0.22118	FALSE		FALSE
cg15848986	rs6486515	RP11-474D1.3;RP11-474D1.4	chr12:130042666	3.95222	0.00022294	0.00618458	0.221184	FALSE		FALSE
cg13065507	rs1040861	NQO2;HTATSF1P2	chr6:3023441	-3.95206	0.000223054	0.00618478	0.221171	FALSE		FALSE
cg14047561	rs1055569	HCP5	chr6:31471719	-3.95195	0.000223133	0.00618478	0.221161	TRUE	rs9267139	FALSE
cg14047561	rs2516440	HCP5	chr6:31471719	-3.95195	0.000223133	0.00618478	0.221161	TRUE	rs9267139	FALSE
cg17858364	rs1323627	DR1;RP4-717I23.3	chr1:93346012	-3.95102	0.000223813	0.00620223	0.22108	FALSE		FALSE
cg06639874	rs6431544	MLPH	chr2:237509059	-3.94953	0.000224898	0.00622967	0.22095	FALSE		FALSE
cg21995304	rs72836943		chr6:10391003	-3.94952	0.000224904	0.00622967	0.220949	FALSE		FALSE
cg09767313	rs7116856	ZNF195;TSSC2	chr11:3379973	-3.94807	0.000225964	0.00625763	0.220823	FALSE		FALSE
cg04689880	GSA-rs78571244	ABR	chr17:1203880	3.94799	0.000226024	0.00625788	0.220816	FALSE		FALSE
cg18254123	rs62008860	LINC01314	chr15:80252318	3.94753	0.000226361	0.00626581	0.220776	FALSE		FALSE
cg04868962	GSA-rs3112931	ZNF385B	chr2:179562449	3.94721	0.000226601	0.00627104	0.220747	FALSE		FALSE
cg22480558	rs960709	TNIP1	chr5:151081649	3.94696	0.000226782	0.00627463	0.220726	FALSE		FALSE
cg11685316	rs1826925	MFSD6L	chr17:8799245	3.94624	0.000227316	0.0062866	0.220663	FALSE		FALSE
cg17376813	rs8104762	MISP	chr19:750023	-3.9463	0.000227274	0.0062866	0.220668	FALSE		FALSE
cg17524478	rs139013	SCUBE1	chr22:43227487	3.94563	0.000227763	0.00629753	0.22061	FALSE		FALSE
cg07384522	rs3095320	PSORS1C1;CDSN	chr6:31120430	-3.94532	0.000227992	0.00629962	0.220583	FALSE		FALSE
cg07384522	rs3132545	PSORS1C1;CDSN	chr6:31120430	-3.94532	0.000227992	0.00629962	0.220583	FALSE		FALSE
cg07384522	rs3132547	PSORS1C1;CDSN	chr6:31120430	-3.94532	0.000227992	0.00629962	0.220583	FALSE		FALSE
cg16952963	rs263423		chr10:8047218	-3.94419	0.000228834	0.00632149	0.220484	FALSE		FALSE
cg25551714	GSA-rs10790151		chr11:116581285	-3.94371	0.000229193	0.00632998	0.220442	FALSE		FALSE
cg01050736	rs9276403	HLA-DQA2	chr6:32742805	-3.94353	0.000229327	0.00633227	0.220427	FALSE		FALSE
cg05357662	GSA-rs1138800	PANX1	chr11:94128872	3.94332	0.000229484	0.00633518	0.220408	FALSE		FALSE
cg05942508	rs1062613	HTR3A	chr11:113976199	-3.94286	0.000229821	0.00634307	0.220369	FALSE		FALSE
cg07164639	rs6933664	DDO	chr6:110415754	-3.94187	0.000230565	0.00636074	0.220282	FALSE		FALSE
cg07179000	rs7162202	GREM1	chr15:32731384	3.9419	0.000230541	0.00636074	0.220285	FALSE		FALSE
cg26700447	rs1800843	CCKBR	chr11:6271280	-3.94176	0.000230644	0.00636149	0.220273	FALSE		FALSE
cg26313599	rs1800843	CCKBR	chr11:6270720	-3.94113	0.000231115	0.00637307	0.220218	FALSE		FALSE
cg09195271	rs3806308	RP11-91K11.2;RNF186	chr1:19816003	3.94013	0.000231868	0.00639204	0.220131	FALSE		FALSE
cg14316629	GSA-rs2306944	KIF25	chr6:168035672	3.94008	0.000231907	0.00639204	0.220126	FALSE		FALSE
cg13624988	rs75063605	HMP19;CTC-229L21.1	chr5:174175857	3.93917	0.000232597	0.00640729	0.220047	FALSE		FALSE
cg18742464	rs4714890	CLIC5	chr6:45927331	-3.93921	0.000232565	0.00640729	0.22005	TRUE	rs564390107	FALSE
cg21821913	rs67092640	RPRM;AC012501.2	chr2:153479827	3.93914	0.000232616	0.00640729	0.220044	FALSE		FALSE
cg07708788	rs9834727	SLCO2A1	chr3:134029466	-3.93802	0.000233464	0.00642922	0.219947	FALSE		FALSE
cg18032502	rs73413025	TNNT3	chr11:1927882	3.93759	0.000233788	0.00643669	0.219909	FALSE		FALSE
cg07033202	rs7647507	PRSS50;PRSS44;PRSS45	chr3:46812140	3.93707	0.000234183	0.00644612	0.219864	FALSE		FALSE
ch.13.24413F	rs11840619	ZMYM5	chr13:19836371	3.93689	0.000234324	0.00644857	0.219848	FALSE		FALSE
cg22001483	rs472994		chr6:167708812	-3.93626	0.000234798	0.00646018	0.219794	FALSE		FALSE
cg12943082	rs60454790	CCL26	chr7:75789992	3.93587	0.000235097	0.00646696	0.219759	FALSE		FALSE
cg03639170	GSA-rs1774847	TMEM183A	chr1:203024794	-3.9356	0.000235301	0.00647113	0.219736	FALSE		FALSE
cg19944876	GSA-rs34310002		chr17:9002548	3.93536	0.000235483	0.00647468	0.219715	FALSE		FALSE
cg24020986	rs113791644		chr10:100564909	3.93501	0.000235754	0.00648069	0.219684	FALSE		FALSE
cg01764370	GSA-rs8059821		chr16:89608395	3.93464	0.000236036	0.00648351	0.219652	FALSE		FALSE
cg07480090	rs3893527		chr6:29850452	-3.93453	0.00023612	0.00648351	0.219643	TRUE	rs9258568	FALSE
cg07480090	rs9258569		chr6:29850452	-3.93453	0.00023612	0.00648351	0.219643	TRUE	rs9258568	FALSE
cg11644052	GSA-rs13416004	NFU1	chr2:69437999	-3.93468	0.000236004	0.00648351	0.219656	FALSE		FALSE
cg19788371	rs4917274		chr8:142004936	3.93479	0.000235922	0.00648351	0.219665	FALSE		FALSE
cg17949981	rs16893731	ZNF192P1	chr6:28161719	3.93442	0.000236204	0.00648438	0.219633	FALSE		FALSE
cg08965212	rs3791373	HDAC4	chr2:239083175	3.93382	0.000236664	0.00649557	0.219581	FALSE		FALSE
cg09329266	rs6905862	TCF19;CCHCR1	chr6:31159579	-3.93251	0.000237674	0.00652184	0.219467	FALSE		FALSE
cg01076970	rs11249756		chr5:181028247	-3.9322	0.000237914	0.00652552	0.219439	FALSE		FALSE
cg17670013	rs12521843	GRAMD3	chr5:126427043	-3.9322	0.000237914	0.00652552	0.219439	TRUE	rs12519258	FALSE
cg18023041	rs7129202	NAV2	chr11:19809943	-3.93169	0.00023831	0.00653491	0.219395	FALSE		FALSE
cg13468624	rs4713438	POU5F1;PSORS1C3	chr6:31179111	-3.93122	0.00023867	0.00654331	0.219354	FALSE		FALSE
cg13683939	GSA-rs552148		chr9:133277094	3.93084	0.000238964	0.00654357	0.219321	TRUE	rs8176632	FALSE
cg22425474	rs2523765		chr6:29850308	-3.93101	0.000238835	0.00654357	0.219336	FALSE		FALSE
cg26585701	GSA-rs9468768		chr6:30450787	3.9308	0.000238998	0.00654357	0.219317	FALSE		FALSE
cg26585701	rs9461608		chr6:30450787	3.9308	0.000238998	0.00654357	0.219317	FALSE		FALSE
cg26585701	rs9461609		chr6:30450787	3.9308	0.000238998	0.00654357	0.219317	FALSE		FALSE
cg26585701	seq-rs41265599		chr6:30450787	3.9308	0.000238998	0.00654357	0.219317	FALSE		FALSE
cg03312643	GSA-rs4855061		chr3:181941561	-3.93043	0.000239282	0.00654991	0.219285	TRUE	rs141310173	FALSE
cg26858414	rs9501053	PSORS1C1;CDSN	chr6:31115544	-3.92891	0.000240462	0.00658075	0.219153	FALSE		FALSE
cg27003765	rs9267658	SLC44A4	chr6:31878991	-3.92839	0.00024087	0.00659045	0.219108	FALSE		FALSE
cg23868719	GSA-rs9516493		chr13:87124856	3.92803	0.00024115	0.00659663	0.219076	FALSE		FALSE
cg10230591	rs2256363	RP11-478K15.6	chr13:44244359	-3.92766	0.000241443	0.00660318	0.219044	FALSE		FALSE
cg25481705	GSA-rs12609631	KLC3	chr19:45346794	-3.92725	0.000241765	0.00661052	0.219008	FALSE		FALSE
cg08085267	rs2271803	RP11-290H9.2;RP11-290H9.4;EFCAB13	chr17:47324466	3.92698	0.000241973	0.00661477	0.218985	FALSE		FALSE
cg14633052	GSA-rs35557228		chr9:135070138	3.92634	0.000242476	0.00662704	0.218929	FALSE		FALSE
cg13815684	rs1800683	LTA	chr6:31572662	-3.92582	0.000242882	0.00663519	0.218884	FALSE		FALSE
cg13815684	rs909253	LTA	chr6:31572662	-3.92582	0.000242882	0.00663519	0.218884	FALSE		FALSE
cg20119798	rs854573	PON1	chr7:95324831	-3.9257	0.000242979	0.00663635	0.218873	FALSE		FALSE
cg12103951	GSA-rs73346386		chr10:86402556	3.92527	0.000243314	0.00664404	0.218836	FALSE		FALSE
cg20024110	rs403414	HLA-DOA	chr6:33009930	-3.92494	0.00024358	0.00664982	0.218807	FALSE		FALSE
cg23220637	rs86567	HLA-DOA	chr6:33009027	-3.92465	0.000243809	0.00665462	0.218782	FALSE		FALSE
cg01335087	rs4633	MIR4761;COMT	chr22:19962642	3.92296	0.000245148	0.00668673	0.218634	TRUE	rs74745580	FALSE
cg13871708	rs2240804	HCG21;DPCR1	chr6:30953229	3.92302	0.000245099	0.00668673	0.21864	FALSE		FALSE
cg24327262	rs404997	LLNLF-187D8.1	chr19:46426649	-3.92296	0.000245149	0.00668673	0.218634	FALSE		FALSE
cg07868155	rs352046	CXCL5	chr4:73998991	-3.92283	0.000245252	0.00668808	0.218623	FALSE		FALSE
cg00330953	rs3115671	VWA7;SAPCD1-AS1	chr6:31766032	-3.92227	0.000245691	0.00669857	0.218575	FALSE		FALSE
cg23201206	rs1264297	VARS2	chr6:30918022	3.92202	0.000245893	0.00669962	0.218553	FALSE		FALSE
cg23201206	rs9262289	VARS2	chr6:30918022	3.92202	0.000245893	0.00669962	0.218553	FALSE		FALSE
cg23201206	rs9262293	VARS2	chr6:30918022	3.92202	0.000245893	0.00669962	0.218553	FALSE		FALSE
cg07889505	rs776694		chr15:42057588	-3.92094	0.000246754	0.00672159	0.218459	FALSE		FALSE
cg17076635	rs7005838		chr8:143402034	-3.92077	0.000246888	0.00672377	0.218444	FALSE		FALSE
cg14335159	GSA-rs3118593	RP11-473E2.4	chr9:134534589	-3.91956	0.000247858	0.00674867	0.218339	FALSE		FALSE
cg20877030	rs915894	NOTCH4	chr6:32222750	3.91924	0.000248118	0.00675427	0.218311	FALSE		FALSE
cg19873021	GSA-rs340138	TRIP10;GPR108;MIR6791	chr19:6738056	-3.91885	0.000248432	0.00676133	0.218277	FALSE		FALSE
cg02012483	rs56307380	TRIM15	chr6:30163792	3.9187	0.000248547	0.00676297	0.218264	FALSE		FALSE
cg03034365	rs2074478	PSORS1C1;PSORS1C2	chr6:31138094	-3.91856	0.000248662	0.00676458	0.218252	FALSE		FALSE
cg21225563	rs1060619	GAPDH	chr12:6536404	3.91797	0.000249135	0.00677597	0.218201	FALSE		FALSE
cg13462219	rs12168	MROH6	chr8:143567339	3.91771	0.000249353	0.00678039	0.218177	FALSE		FALSE
cg04425710	GSA-rs7842666	ESCO2;RNU6-1276P;CCDC25	chr8:27773402	3.91761	0.000249429	0.00678096	0.218169	FALSE		FALSE
cg05076730	rs2720660	MIR1207;PVT1	chr8:128048568	3.91726	0.000249713	0.00678718	0.218138	FALSE		FALSE
cg13911959	rs2676190	ADARB2	chr10:1463458	-3.91663	0.000250226	0.00679822	0.218083	FALSE		FALSE
cg19453818	rs2191500	CAV2;AC002066.1	chr7:116499319	3.91662	0.000250229	0.00679822	0.218083	FALSE		FALSE
cg13202122	rs12145690	LEPROT;LEPR	chr1:65420498	3.91653	0.000250304	0.00679875	0.218075	FALSE		FALSE
cg19122901	rs884144	NKX2-3	chr10:99534032	-3.91629	0.000250495	0.00680245	0.218054	FALSE		FALSE
cg25954512	rs3130100	TAPBP;ZBTB22	chr6:33315243	-3.91599	0.000250738	0.00680754	0.218028	FALSE		FALSE
cg23643435	rs3821023	GALM	chr2:38666108	-3.915	0.000251544	0.00682792	0.217942	FALSE		FALSE
cg14301212	rs2245961	HCG9	chr6:29975899	-3.91433	0.00025209	0.00684122	0.217883	FALSE		FALSE
cg24678163	rs61957257	MRPS31P5;RP11-248G5.8	chr13:52195815	3.9131	0.000253097	0.00686705	0.217776	FALSE		FALSE
cg26566660	rs2240572	AC005281.2;SCIN	chr7:12571207	-3.91296	0.000253215	0.00686874	0.217764	FALSE		FALSE
cg04809274	rs86567	HLA-DOA	chr6:33009476	-3.91183	0.000254138	0.00689226	0.217666	FALSE		FALSE
cg17418956	rs2788478	WDR60	chr7:158880066	3.91157	0.00025435	0.0068965	0.217643	FALSE		FALSE
cg15963913	GSA-rs2295148	ZFYVE21	chr14:103729665	3.91108	0.000254753	0.00690589	0.217601	FALSE		FALSE
cg23725454	rs36211089	GSTP1	chr11:67582723	-3.91006	0.000255602	0.00692739	0.217511	FALSE		FALSE
cg01087129	rs1617640	EPO	chr7:100720117	-3.90897	0.000256502	0.00695025	0.217416	FALSE		FALSE
cg18824446	rs1470108	MIR7-2	chr15:88610826	3.90835	0.000257013	0.00696257	0.217363	FALSE		FALSE
cg01701634	GSA-rs10420738	NKG7	chr19:51372864	-3.90801	0.000257298	0.00696875	0.217333	FALSE		FALSE
cg10160682	rs73910866	PXDN	chr2:1709228	-3.90762	0.000257623	0.00697603	0.217299	FALSE		FALSE
cg05655247	rs4072537		chr1:1129647	-3.90739	0.000257814	0.00697966	0.217279	FALSE		FALSE
cg11927233	GSA-rs11134696	NPM1	chr5:171389537	-3.90726	0.000257922	0.00698106	0.217268	FALSE		FALSE
cg01191806	GSA-rs72822426	MBL1P	chr10:79920550	-3.90639	0.000258649	0.00699626	0.217192	TRUE	rs3750876	FALSE
cg04660111	JHU_19.49199803	FUT2	chr19:48695976	-3.90639	0.000258654	0.00699626	0.217192	FALSE		FALSE
cg08504143	rs55952682		chr19:836605	-3.90643	0.000258617	0.00699626	0.217195	FALSE		FALSE
cg01755100	GSA-rs7406505		chr17:81492463	-3.90618	0.000258826	0.00699932	0.217174	FALSE		FALSE
cg06937939	rs7078273		chr10:6086638	-3.90611	0.000258881	0.00699932	0.217168	FALSE		FALSE
cg10709350	rs3795437	LAPTM5	chr1:30733821	3.9057	0.000259228	0.00700411	0.217132	FALSE		FALSE
cg20126647	rs615942	COASY;RP11-400F19.8	chr17:42561984	-3.90573	0.000259203	0.00700411	0.217134	FALSE		FALSE
cg24846009	rs10489573	IGSF21	chr1:18358092	3.90582	0.000259128	0.00700411	0.217142	TRUE	rs12027339	FALSE
cg08825190	GSA-rs2049051	RAB3A;AC068499.10	chr19:18204445	-3.90509	0.000259742	0.00701645	0.217079	FALSE		FALSE
cg10333023	rs4937387	KCNJ5;C11orf45	chr11:128904515	3.90488	0.000259914	0.00701957	0.217061	FALSE		FALSE
cg00160066	GSA-rs10911592		chr1:184383201	3.90433	0.000260381	0.00703063	0.217012	FALSE		FALSE
cg13771471	rs2676190	ADARB2	chr10:1463399	-3.9034	0.000261161	0.00705015	0.216932	FALSE		FALSE
cg11177526	rs16841336	PYHIN1	chr1:158930593	-3.90307	0.000261438	0.00705569	0.216903	FALSE		FALSE
cg26585701	6:30418533		chr6:30450787	3.90302	0.000261481	0.00705569	0.216899	FALSE		FALSE
cg01617990	rs9933256	CACNA1H	chr16:1195966	3.90254	0.000261886	0.00706508	0.216857	FALSE		FALSE
cg13702949	rs76951349		chr2:656916	-3.90097	0.000263225	0.00709963	0.21672	TRUE	rs116038889	FALSE
cg07192900	rs865842	KRBOX1-AS1;KRBOX1;RP11-136C24.3	chr3:42935391	-3.89969	0.000264311	0.00712737	0.216609	FALSE		FALSE
cg23721712	rs2516708	HLA-L;HCG17	chr6:30260189	3.89951	0.000264462	0.00712988	0.216593	FALSE		FALSE
cg04000281	rs11603384		chr11:64181739	-3.89873	0.000265132	0.00714638	0.216525	FALSE		FALSE
cg08415977	rs7688102	SORCS2	chr4:7461410	3.89851	0.000265319	0.00714985	0.216506	FALSE		FALSE
cg11789712	rs34657498		chr6:167738564	-3.89828	0.000265514	0.00715354	0.216487	FALSE		FALSE
cg04322111	rs2006165	HLA-DQB2	chr6:32761986	3.89821	0.000265575	0.00715364	0.21648	FALSE		FALSE
cg05137443	rs6913896	HLA-DPB2	chr6:33126291	-3.89799	0.00026577	0.00715731	0.216461	TRUE	rs189444819	FALSE
cg10442729	rs62187760		chr2:240646415	-3.89777	0.000265954	0.00716071	0.216442	FALSE		FALSE
cg04062717	rs6547607	TCF7L1	chr2:85264834	-3.89746	0.000266219	0.00716628	0.216415	FALSE		FALSE
cg06279296	rs7098672	DIP2C	chr10:555875	3.89738	0.000266288	0.00716659	0.216408	FALSE		FALSE
cg20365687	rs9538621		chr13:60260674	3.89589	0.000267576	0.00719965	0.216278	TRUE	rs183597954	FALSE
cg11908155	rs55865839	NEIL2	chr8:11768254	-3.89544	0.000267963	0.0072085	0.216239	FALSE		FALSE
cg01581757	rs34384547	TGM6	chr20:2402743	3.89537	0.000268027	0.00720865	0.216233	FALSE		FALSE
cg09517075	rs4871990	PIWIL2;CTD-2530N21.4	chr8:22275490	-3.89358	0.000269581	0.00724886	0.216077	FALSE		FALSE
cg03958883	rs3741151	RP11-800A3.7;ARHGEF17	chr11:73309683	3.8935	0.000269652	0.00724919	0.21607	FALSE		FALSE
cg27392804	rs9555240		chr13:106349313	3.89311	0.000269989	0.00725667	0.216036	FALSE		FALSE
cg04467334	rs1800843	CCKBR	chr11:6270696	-3.89298	0.000270104	0.00725794	0.216025	FALSE		FALSE
cg11823178	rs515071	AC113133.1;RP11-930P14.1;ANK1	chr8:41661880	-3.89285	0.000270213	0.00725794	0.216014	FALSE		FALSE
cg11823178	rs516946	AC113133.1;RP11-930P14.1;ANK1	chr8:41661880	-3.89285	0.000270213	0.00725794	0.216014	FALSE		FALSE
cg20667008	rs112782751	ADAM12	chr10:126226788	-3.89237	0.000270634	0.00726767	0.215972	FALSE		FALSE
cg07613268	rs1265087	CCHCR1	chr6:31142695	-3.89187	0.00027107	0.0072762	0.215928	FALSE		FALSE
cg07613268	rs1576	CCHCR1	chr6:31142695	-3.89187	0.00027107	0.0072762	0.215928	FALSE		FALSE
cg26666292	rs1046790	ATP11A	chr13:112886242	3.89175	0.000271177	0.00727749	0.215918	FALSE		FALSE
cg18235167	rs12047069	SKI	chr1:2273773	-3.89148	0.000271408	0.00728209	0.215895	FALSE		FALSE
cg14441276	rs1800683	LTA	chr6:31571957	-3.89071	0.00027209	0.00729563	0.215827	FALSE		FALSE
cg14441276	rs909253	LTA	chr6:31571957	-3.89071	0.00027209	0.00729563	0.215827	FALSE		FALSE
cg16335098	rs6455455		chr6:168934753	-3.89084	0.000271976	0.00729563	0.215838	FALSE		FALSE
cg03625141	rs8060332	PRSS30P	chr16:2842767	-3.89039	0.000272369	0.00729678	0.215799	TRUE	rs8060332	FALSE
cg07242414	rs1124	SFTPC;BMP1	chr8:22164331	3.8905	0.000272274	0.00729678	0.215809	FALSE		FALSE
cg21451998	rs638007	GSTM4	chr1:109655617	-3.89051	0.000272265	0.00729678	0.21581	FALSE		FALSE
cg27025483	rs7083162	PFKP	chr10:3121369	3.89044	0.000272324	0.00729678	0.215804	FALSE		FALSE
cg01083549	GSA-rs7200676	ACSF3	chr16:89101962	3.88985	0.000272844	0.00730789	0.215753	FALSE		FALSE
cg03234732	rs17664029	ZNF454	chr5:178941121	-3.88902	0.000273577	0.00732595	0.21568	FALSE		FALSE
cg22325294	rs3132682	RNF39	chr6:30076051	3.88883	0.000273744	0.00732882	0.215664	FALSE		FALSE
cg10530568	rs4554798	LRRC27	chr10:132337001	3.88786	0.000274598	0.00734689	0.21558	FALSE		FALSE
cg16624210	rs3792723	TPPP	chr5:671318	3.88787	0.000274591	0.00734689	0.21558	FALSE		FALSE
cg24100357	rs62436678		chr7:1271861	-3.88792	0.000274551	0.00734689	0.215584	TRUE	rs13226317	FALSE
cg23779478	rs221309	SLA2	chr20:36646424	3.88759	0.000274837	0.0073517	0.215556	FALSE		FALSE
cg00338002	rs61787159	THEMIS2	chr1:27872301	3.88736	0.000275047	0.00735433	0.215536	FALSE		FALSE
cg22547775	rs12517190		chr5:2537519	3.88735	0.000275055	0.00735433	0.215535	FALSE		FALSE
cg06937548	GSA-rs113073242	PDHX;APIP	chr11:34916595	-3.88697	0.000275387	0.00736162	0.215502	FALSE		FALSE
cg02236874	rs2071888	TAPBP	chr6:33304786	-3.88661	0.000275712	0.00736871	0.21547	FALSE		FALSE
cg17693420	rs6947941	FAM200A;ZNF655;GS1-259H13.10	chr7:99559435	3.88631	0.000275973	0.00737407	0.215445	FALSE		FALSE
cg02158978	GSA-rs77762972	FBRSL1	chr12:132558351	-3.88606	0.000276197	0.00737846	0.215423	FALSE		FALSE
cg18163442	rs12409348		chr1:2862495	3.88468	0.000277431	0.00740983	0.215303	FALSE		FALSE
cg05581314	rs10947058	TRIM26	chr6:30209038	-3.88345	0.000278535	0.0074377	0.215196	FALSE		FALSE
cg12113356	rs28364604	CCDC80	chr3:112640646	3.88203	0.000279814	0.00747023	0.215072	FALSE		FALSE
cg18022883	rs12500475	FIP1L1	chr4:54105886	-3.88001	0.000281637	0.00751727	0.214897	FALSE		FALSE
cg04364728	GSA-rs4475691	RP11-54O7.1;RP11-54O7.16	chr1:910429	3.87919	0.000282388	0.00753569	0.214825	FALSE		FALSE
cg03233656	rs11675218	SLC1A4	chr2:64987490	-3.87897	0.000282586	0.0075377	0.214806	FALSE		FALSE
cg23934075	rs3903160		chr6:29965919	-3.87897	0.000282586	0.0075377	0.214806	FALSE		FALSE
cg11566244	rs1695	GSTP1	chr11:67584314	3.87851	0.000283005	0.00754726	0.214766	FALSE		FALSE
cg19735590	rs34165383		chr5:154647418	3.87761	0.000283821	0.00756667	0.214688	FALSE		FALSE
cg22447799	GSA-rs28633659	CFAP74	chr1:1923884	3.87758	0.000283856	0.00756667	0.214685	FALSE		FALSE
cg07983575	rs11642355		chr16:48959221	-3.8766	0.000284755	0.00758899	0.2146	FALSE		FALSE
cg09062462	rs4907091		chr1:84754558	-3.87607	0.000285235	0.00760014	0.214554	FALSE		FALSE
cg02334195	rs55949115	KCNQ2	chr20:63454383	-3.87461	0.000286578	0.00763428	0.214427	TRUE	rs55949115	FALSE
cg25282976	rs72851864	BAIAP2-AS1	chr17:81031246	-3.87452	0.000286667	0.007635	0.214419	FALSE		FALSE
cg04105091	rs9267810	PPT2-EGFL8;PRRT1;PPT2	chr6:32153577	3.87429	0.000286873	0.00763883	0.2144	FALSE		FALSE
cg26654770	rs10849372	NINJ2;RP11-218M22.1	chr12:630933	-3.87413	0.000287025	0.00764122	0.214385	FALSE		FALSE
cg16162781	rs1010261		chr6:27687778	-3.87382	0.000287313	0.00764723	0.214358	FALSE		FALSE
cg10231116	rs10244830	PTPRN2	chr7:158189671	-3.87284	0.000288218	0.00766967	0.214273	FALSE		FALSE
cg02012483	rs17188113	TRIM15	chr6:30163792	3.87265	0.000288392	0.007671	0.214257	FALSE		FALSE
cg02012483	rs2074477	TRIM15	chr6:30163792	3.87265	0.000288392	0.007671	0.214257	FALSE		FALSE
cg15876198	rs12879878	SERPINA13P	chr14:94640589	3.87182	0.000289165	0.00768989	0.214185	TRUE	rs72696805	FALSE
cg24483493	rs3809565	TPM1	chr15:63041276	3.87149	0.000289474	0.00769645	0.214156	FALSE		FALSE
cg04611717	rs28474681	GALNT9	chr12:132321253	-3.87098	0.000289954	0.00770756	0.214111	FALSE		FALSE
cg16503933	rs72943614		chr6:105510302	-3.87083	0.000290091	0.00770953	0.214098	FALSE		FALSE
cg03355526	rs17664029	ZNF454	chr5:178941413	-3.87042	0.000290472	0.00771466	0.214063	FALSE		FALSE
cg18908811	rs6518994	APOL4	chr22:36204723	3.87051	0.000290392	0.00771466	0.21407	FALSE		FALSE
cg21555177	GSA-rs110662	HSD17B8	chr6:33205246	-3.87044	0.000290458	0.00771466	0.214064	FALSE		FALSE
cg20821314	GSA-rs1734450	PDIA6	chr2:10810605	3.86917	0.000291644	0.00774411	0.213954	FALSE		FALSE
cg16496753	rs369751	CMTM7	chr3:32469778	3.86752	0.000293201	0.00778378	0.21381	FALSE		FALSE
cg14801238	GSA-rs396243	HLA-C;XXbac-BPG248L24.10	chr6:31307886	3.86738	0.000293333	0.00778394	0.213798	FALSE		FALSE
cg14801238	rs2524168	HLA-C;XXbac-BPG248L24.10	chr6:31307886	3.86738	0.000293333	0.00778394	0.213798	FALSE		FALSE
cg00614011	rs2071518	RP11-775B15.2;NOV	chr8:119424238	-3.86697	0.000293718	0.00779139	0.213763	TRUE	rs7014423	FALSE
cg21408915	rs7940215		chr11:69471462	3.86695	0.00029374	0.00779139	0.213761	FALSE		FALSE
cg10429573	rs13385219		chr2:239824921	3.86638	0.000294273	0.00780255	0.213712	FALSE		FALSE
cg19290962	rs6114817	TMC2	chr20:2536966	-3.86637	0.000294288	0.00780255	0.213711	FALSE		FALSE
cg18430222	rs646983	LINC00544	chr13:29942347	-3.86595	0.000294678	0.00781123	0.213675	FALSE		FALSE
cg17165905	GSA-rs234324	ZNF546	chr19:39996989	3.86558	0.00029503	0.00781887	0.213642	FALSE		FALSE
cg08147094	rs403414	HLA-DOA	chr6:33009896	-3.86544	0.000295165	0.00782077	0.21363	FALSE		FALSE
cg00578614	rs1108052		chr6:30102625	-3.86483	0.000295746	0.00782971	0.213577	FALSE		FALSE
cg06932256	rs638007	GSTM4	chr1:109655724	-3.86482	0.000295757	0.00782971	0.213576	FALSE		FALSE
cg25730555	rs2542038	GRAMD4	chr22:46663688	3.8649	0.000295683	0.00782971	0.213583	FALSE		FALSE
cg26924392	GSA-rs666688		chr17:77242666	-3.86494	0.00029564	0.00782971	0.213587	FALSE		FALSE
cg20977448	rs352347	GRPEL2	chr5:149346030	3.86418	0.000296369	0.00784423	0.21352	FALSE		FALSE
cg04265957	rs77587730	SPTB	chr14:64770944	-3.86368	0.000296844	0.00785512	0.213477	FALSE		FALSE
cg08531746	rs41315958	ATP11A	chr13:112858590	-3.86328	0.000297228	0.0078636	0.213442	FALSE		FALSE
cg13676215	rs10249788	AC003075.4;AHR	chr7:17298351	3.86273	0.000297755	0.00787482	0.213394	FALSE		FALSE
cg22810489	rs3212935	ERCC1	chr19:45424326	3.8627	0.00029778	0.00787482	0.213392	FALSE		FALSE
cg01367322	rs3130100	ZBTB22	chr6:33316018	-3.86235	0.000298112	0.00787849	0.213362	FALSE		FALSE
cg14301212	chr6:29944158	HCG9	chr6:29975899	3.86229	0.000298175	0.00787849	0.213356	FALSE		FALSE
cg14301212	rs3823374	HCG9	chr6:29975899	3.86229	0.000298175	0.00787849	0.213356	FALSE		FALSE
cg14301212	rs3823377	HCG9	chr6:29975899	3.86229	0.000298175	0.00787849	0.213356	FALSE		FALSE
cg04839131	rs1805123	KCNH2	chr7:150947626	3.86197	0.000298475	0.00788473	0.213329	FALSE		FALSE
cg23954416	rs355022	PDPN	chr1:13582665	3.86136	0.000299062	0.00789853	0.213276	FALSE		FALSE
cg10747531	rs17558560	KRT27	chr17:40779839	-3.86123	0.000299187	0.00790014	0.213264	FALSE		FALSE
cg21397540	rs10802486		chr1:247373856	-3.86116	0.000299256	0.00790028	0.213258	FALSE		FALSE
cg21128953	rs11842476	MTUS2;MTUS2-AS1	chr13:29484566	-3.85994	0.000300438	0.00792978	0.213152	TRUE	rs73154414	FALSE
cg05447916	rs2736426	VWA7	chr6:31777053	-3.85898	0.000301359	0.0079524	0.213069	FALSE		FALSE
cg06887580	GSA-rs3093551	LTB	chr6:31582921	3.85887	0.000301469	0.00795358	0.213059	TRUE	rs557178688	FALSE
cg10197336	rs7815602	MYOM2	chr8:2086689	-3.85868	0.000301652	0.00795673	0.213043	TRUE	rs62478381	FALSE
cg21887023	rs34152137	TMCO5B	chr15:33242780	3.85795	0.000302359	0.00797366	0.212979	TRUE	rs138267280	FALSE
cg02872426	rs6933664	DDO	chr6:110415568	-3.85771	0.00030259	0.00797805	0.212959	FALSE		FALSE
cg16398511	rs2508015		chr6:31042923	-3.85729	0.000303007	0.00798734	0.212921	FALSE		FALSE
cg04412200	rs2709331	RNY3	chr7:148983332	-3.85628	0.000303988	0.00801149	0.212834	FALSE		FALSE
cg09753644	rs2767434	CFAP46	chr10:132808440	3.85567	0.00030459	0.00802563	0.21278	FALSE		FALSE
cg17034390	rs10947056		chr6:30127548	3.85555	0.0003047	0.00802681	0.212771	FALSE		FALSE
cg02584760	rs1052698	CTD-2083E4.7	chr5:195951	3.85504	0.000305205	0.00803839	0.212726	FALSE		FALSE
cg13671412	rs7257300	PTPRS	chr19:5335242	-3.85478	0.00030546	0.00804339	0.212703	TRUE	rs72987107	FALSE
cg05330360	rs4795397	ZPBP2	chr17:39867739	-3.8542	0.000306024	0.00805652	0.212653	FALSE		FALSE
cg11348249	rs6557122	AKAP12	chr6:151239695	-3.85403	0.000306198	0.00805937	0.212638	FALSE		FALSE
cg00225157	GSA-rs110662	HSD17B8	chr6:33205260	-3.85372	0.0003065	0.00806561	0.212611	FALSE		FALSE
cg16290737	rs9658631	CHGA	chr14:92922900	-3.85312	0.000307088	0.0080759	0.21256	FALSE		FALSE
cg16290737	rs9658634	CHGA	chr14:92922900	-3.85312	0.000307088	0.0080759	0.21256	FALSE		FALSE
cg19378416	GSA-rs4789769	OGFOD3	chr17:82414898	3.85318	0.000307032	0.0080759	0.212564	FALSE		FALSE
cg18072147	GSA-rs17136372	PRR26;DIP2C	chr10:666651	-3.85264	0.000307565	0.00808672	0.212518	FALSE		FALSE
cg23071186	rs1077667	TNFSF14	chr19:6669837	-3.85248	0.00030772	0.00808906	0.212504	FALSE		FALSE
cg12556569	rs17120035	APOA5	chr11:116793322	3.85229	0.000307913	0.00809243	0.212487	TRUE	rs10750097	FALSE
cg08121755	rs6580856		chr12:52152193	-3.85158	0.000308611	0.00810904	0.212426	FALSE		FALSE
cg01359822	rs73450548	ETS2	chr21:38804672	-3.85146	0.000308728	0.00811037	0.212416	FALSE		FALSE
cg18416871	rs3134797	NOTCH4	chr6:32218206	3.8508	0.00030939	0.00812603	0.212358	FALSE		FALSE
cg02351381	GSA-rs61742606	FAM222A;FAM222A-AS1	chr12:109734540	-3.85049	0.000309691	0.00813221	0.212331	FALSE		FALSE
cg17134153	rs7528684	FCRL3	chr1:157700537	3.85008	0.000310105	0.00814134	0.212295	FALSE		FALSE
cg06771106	rs3811046	IL37	chr2:112913778	-3.84961	0.000310573	0.00814861	0.212254	FALSE		FALSE
cg06771106	rs3811047	IL37	chr2:112913778	-3.84961	0.000310573	0.00814861	0.212254	FALSE		FALSE
cg14462686	GSA-rs10814891	GLIS3	chr9:4226518	-3.8496	0.00031058	0.00814861	0.212254	TRUE	rs114846177	FALSE
cg12439232	rs12523795	RP3-468B3.2	chr6:33909513	3.84839	0.000311791	0.00817863	0.212148	FALSE		FALSE
cg02828564	rs3748400	ZCCHC14	chr16:87411764	3.84807	0.000312107	0.00818518	0.212121	TRUE	rs138168317	FALSE
cg03499808	rs3741151	RP11-800A3.7;ARHGEF17	chr11:73309413	3.84773	0.000312452	0.0081925	0.212091	FALSE		FALSE
cg12157440	rs2256829		chr21:44753292	3.84547	0.000314724	0.00824978	0.211895	FALSE		FALSE
cg24454932	rs11753095		chr6:170222842	3.84543	0.000314771	0.00824978	0.211891	FALSE		FALSE
cg00436435	rs9468692	TRIM10	chr6:30152111	-3.84518	0.000315016	0.00825444	0.21187	FALSE		FALSE
cg16398511	rs2844647		chr6:31042923	3.84444	0.00031577	0.00827143	0.211805	FALSE		FALSE
cg25198941	rs12950178		chr17:82496734	3.84441	0.000315798	0.00827143	0.211803	FALSE		FALSE
cg16847315	rs13235183	CAV2;AC002066.1	chr7:116499359	-3.84418	0.000316037	0.00827593	0.211782	FALSE		FALSE
cg00350615	rs2855430	COL11A2	chr6:33173374	-3.84396	0.000316257	0.00827993	0.211764	FALSE		FALSE
cg24476033	rs2230205	C3	chr19:6710646	3.84385	0.000316369	0.00828111	0.211754	FALSE		FALSE
cg15677916	GSA-rs10511444	LINC01231	chr9:3181006	-3.84323	0.000317001	0.00829589	0.2117	FALSE		FALSE
cg10647925	rs1472357	TENM2;CTB-178M22.1	chr5:168188252	3.84201	0.00031824	0.00832654	0.211594	FALSE		FALSE
cg23779495	GSA-rs763007	XXbac-BPG308K3.6;RPL13P	chr6:28861896	3.84158	0.000318676	0.00833616	0.211557	FALSE		FALSE
cg03535793	rs7971372	CRACR2A	chr12:3753427	-3.8398	0.000320505	0.00838225	0.211402	FALSE		FALSE
cg02801114	rs557339	TPD52L1	chr6:125155015	-3.83946	0.000320849	0.00838947	0.211373	FALSE		FALSE
cg24124079	rs12543247	CTD-2281E23.2	chr8:1200339	3.83894	0.000321384	0.00840166	0.211328	FALSE		FALSE
cg15406469	rs1996370	PAMR1	chr11:35525275	3.83885	0.000321484	0.00840249	0.21132	FALSE		FALSE
cg04785838	rs17194627	TRIM26	chr6:30213964	3.83817	0.000322183	0.00841897	0.211261	FALSE		FALSE
cg07963033	rs2191500	CAV2;AC002066.1	chr7:116499267	3.83785	0.000322512	0.0084258	0.211233	FALSE		FALSE
cg06386009	GSA-rs177268		chr16:86710357	-3.83772	0.000322653	0.00842652	0.211221	TRUE	rs300011	FALSE
cg21999229	rs2229094	LTA	chr6:31572236	3.83769	0.000322677	0.00842652	0.211219	FALSE		FALSE
cg07179033	rs2301751	RNF39	chr6:30071770	3.83729	0.000323095	0.00843299	0.211184	FALSE		FALSE
cg07179033	rs9261296	RNF39	chr6:30071770	3.83729	0.000323095	0.00843299	0.211184	FALSE		FALSE
cg15127791	rs2846680	KCNJ1	chr11:128859987	-3.83726	0.00032313	0.00843299	0.211181	FALSE		FALSE
cg03297165	GSA-rs59626547		chr4:24489078	3.83658	0.000323825	0.00844934	0.211123	FALSE		FALSE
cg22377040	rs1110446	TRIM31	chr6:30103634	3.83539	0.000325068	0.00847819	0.211019	FALSE		FALSE
cg22377040	rs2240071	TRIM31	chr6:30103634	3.83539	0.000325068	0.00847819	0.211019	FALSE		FALSE
cg19766460	GSA-rs35171037	UMODL1-AS1;UMODL1	chr21:42108094	3.83526	0.000325202	0.00847989	0.211008	FALSE		FALSE
cg24223558	GSA-rs12906364	RP11-522B15.3	chr15:96370645	-3.83513	0.000325341	0.00848173	0.210997	FALSE		FALSE
cg16328772	rs7212605		chr17:31552852	3.83501	0.00032546	0.00848302	0.210987	FALSE		FALSE
cg10047845	rs12051158	C16orf95	chr16:87151332	3.83422	0.000326293	0.00850295	0.210918	FALSE		FALSE
cg13196879	rs11964542	TRIM31	chr6:30103649	3.83413	0.000326382	0.00850346	0.21091	FALSE		FALSE
cg08046364	rs11066743		chr12:113796277	3.83394	0.00032658	0.00850681	0.210894	FALSE		FALSE
cg25823085	rs4148805	ABCB4	chr7:87476099	3.83331	0.000327237	0.00852032	0.210839	FALSE		FALSE
cg25823085	rs4148807	ABCB4	chr7:87476099	3.83331	0.000327237	0.00852032	0.210839	FALSE		FALSE
cg03438417	rs7612364	RP11-71E19.1	chr3:126288481	-3.83181	0.000328823	0.00855802	0.210708	FALSE		FALSE
cg12947626	rs2076380	TGM2	chr20:38165312	3.83187	0.000328754	0.00855802	0.210714	FALSE		FALSE
cg22215631	rs9289748	ZIC1	chr3:147420178	3.83165	0.000328981	0.00856033	0.210695	FALSE		FALSE
cg14662283	GSA-rs41265385	WDR27	chr6:169668288	-3.83057	0.000330122	0.00858639	0.210601	FALSE		FALSE
cg17017210	GSA-rs11942617		chr4:1568878	-3.83062	0.000330072	0.00858639	0.210606	FALSE		FALSE
cg10396546	rs13428262	ZSWIM2	chr2:186849174	3.82974	0.000331007	0.00860757	0.210529	FALSE		FALSE
cg18270426	rs4648746	CFAP74	chr1:1983157	3.82964	0.000331111	0.00860846	0.21052	FALSE		FALSE
cg07858848	rs7558605		chr2:42860036	-3.82886	0.000331936	0.00862809	0.210453	FALSE		FALSE
cg26674715	rs2075797	PTGER2	chr14:52313888	3.82857	0.000332245	0.00863431	0.210428	FALSE		FALSE
cg00516481	rs8134355	PDE9A	chr21:42653091	3.82668	0.000334262	0.00868489	0.210264	FALSE		FALSE
cg21799473	rs3094187	TCF19;CCHCR1	chr6:31159601	3.82635	0.000334617	0.00869229	0.210235	FALSE		FALSE
cg03066986	rs2894478	GLTSCR1L	chr6:42784946	-3.8259	0.000335099	0.00870296	0.210196	FALSE		FALSE
cg11416518	rs10206935	HECW2	chr2:196205403	-3.82447	0.000336641	0.00874117	0.210071	FALSE		FALSE
cg04099697	rs4950806	RNPEP	chr1:201983132	-3.82428	0.000336845	0.00874462	0.210055	FALSE		FALSE
cg11468993	rs3130977	PSORS1C1;CDSN	chr6:31115161	-3.82408	0.000337058	0.0087483	0.210038	FALSE		FALSE
cg18196782	rs41271527	MAP10	chr1:232805429	3.82374	0.00033743	0.00875614	0.210008	FALSE		FALSE
cg19529074	rs73613593	COL9A3	chr20:62840766	-3.82346	0.000337723	0.0087619	0.209984	TRUE	rs1048109	FALSE
cg25137403	rs2551802	AC009336.19;HOXD3	chr2:176157443	3.82315	0.000338066	0.00876895	0.209957	FALSE		FALSE
cg02229261	rs56166910	HAS1	chr19:51719177	3.82272	0.000338528	0.00877908	0.20992	FALSE		FALSE
cg03448017	GSA-rs74690508	RP11-505K9.4	chr16:83946409	-3.82166	0.000339675	0.00880698	0.209828	TRUE	rs9928154	FALSE
cg18026667	rs12435	THBS2;XXyac-YX65C7_A.2	chr6:169217016	-3.8214	0.000339959	0.00881247	0.209806	TRUE	rs114924628	FALSE
cg17214455	rs86567	HLA-DOA	chr6:33009360	-3.82107	0.00034032	0.00881999	0.209777	FALSE		FALSE
cg11489251	rs3130059	ATP6V1G2-DDX39B;DDX39B	chr6:31540519	-3.82075	0.000340669	0.00882716	0.209749	FALSE		FALSE
cg04315646	rs3117039	HLA-DPB2	chr6:33117144	3.82021	0.000341256	0.00884051	0.209702	FALSE		FALSE
cg21999939	rs4866667	C5orf38	chr5:2754889	-3.8201	0.000341379	0.00884184	0.209692	FALSE		FALSE
cg04218899	rs2276543	LAMC2	chr1:183186230	-3.81978	0.000341727	0.008849	0.209665	FALSE		FALSE
cg14827832	rs4790344		chr17:2551694	3.81947	0.000342067	0.00885408	0.209638	FALSE		FALSE
cg20747739	rs78446752	FAM132A	chr1:1247876	-3.81949	0.000342048	0.00885408	0.209639	FALSE		FALSE
cg05401945	rs9834064	CCDC66	chr3:56556705	3.81812	0.000343551	0.00889063	0.20952	FALSE		FALSE
cg26685246	rs2071552	XXbac-BPG246D15.9;TAP2	chr6:32837914	3.81772	0.000343988	0.00890006	0.209486	FALSE		FALSE
cg07537523	rs11047722	RP11-662I13.2;BCAT1	chr12:24949376	-3.81758	0.000344144	0.00890223	0.209474	FALSE		FALSE
cg01241007	rs2413599		chr22:39556995	3.81703	0.000344745	0.00891591	0.209426	FALSE		FALSE
cg26948751	rs3188482	PPP1R11	chr6:30065543	-3.81608	0.000345799	0.0089413	0.209343	FALSE		FALSE
cg17169196	rs1800683	LTA	chr6:31572248	-3.81526	0.000346706	0.00896099	0.209272	FALSE		FALSE
cg17169196	rs909253	LTA	chr6:31572248	-3.81526	0.000346706	0.00896099	0.209272	FALSE		FALSE
cg27331871	rs4320932	INS-IGF2;IGF2	chr11:2150247	-3.81455	0.000347491	0.00897938	0.209211	FALSE		FALSE
cg06604467	rs9640008		chr7:1192451	-3.81416	0.000347928	0.0089888	0.209177	FALSE		FALSE
cg23526676	rs3115671	VWA7;SAPCD1-AS1	chr6:31766680	-3.8134	0.000348777	0.00900884	0.209111	FALSE		FALSE
cg00090265	GSA-rs66709032	RP13-554M15.2;FBRSL1	chr12:132563718	-3.81331	0.000348874	0.00900945	0.209103	FALSE		FALSE
cg07612468	rs13047361	IFNGR2;TMEM50B	chr21:33449628	3.81198	0.000350364	0.00904603	0.208988	FALSE		FALSE
cg00759699	rs7249143	DNASE2;CTD-2265O21.7	chr19:12881103	-3.81134	0.000351079	0.00906071	0.208932	FALSE		FALSE
cg01641092	rs9261444		chr6:30126522	-3.81136	0.000351053	0.00906071	0.208934	FALSE		FALSE
cg01237326	GSA-rs4938621	TRAPPC4	chr11:119022282	-3.81114	0.000351301	0.00906455	0.208915	FALSE		FALSE
cg15129815	rs756011	FAM69C	chr18:74435760	3.81092	0.000351548	0.00906902	0.208896	TRUE	rs1046407	FALSE
cg21835467	rs6422312		chr4:2766878	-3.81015	0.000352413	0.00908942	0.208829	FALSE		FALSE
cg08461772	rs11764079	PON3	chr7:95396935	3.81006	0.000352519	0.00909026	0.208821	FALSE		FALSE
cg02965178	GSA-rs3809634	AKTIP	chr16:53504747	-3.80983	0.000352779	0.00909506	0.208801	FALSE		FALSE
cg27478313	rs9501746	GMDS	chr6:1624484	3.80976	0.000352854	0.00909508	0.208795	FALSE		FALSE
cg26271591	rs34468415	NFE2L2	chr2:177261227	-3.80968	0.000352937	0.00909533	0.208789	FALSE		TRUE
cg12252547	rs3812491	MAL2	chr8:119207792	-3.80955	0.00035309	0.00909735	0.208777	TRUE	rs929953	FALSE
cg05995528	GSA-rs1054025	HLA-DPA1	chr6:33068717	3.80942	0.000353235	0.00909919	0.208766	FALSE		FALSE
cg10252516	rs274154	ZNF444	chr19:56160092	-3.8092	0.000353484	0.00910321	0.208747	FALSE		FALSE
cg25823085	rs4148808	ABCB4	chr7:87476099	3.80909	0.000353612	0.00910321	0.208737	FALSE		FALSE
cg27354537	rs4409764		chr10:99523886	-3.80909	0.000353611	0.00910321	0.208737	FALSE		FALSE
cg20345556	rs10947058	TRIM26	chr6:30207527	-3.80854	0.000354227	0.00911714	0.20869	FALSE		FALSE
cg14184729	rs2494732	AKT1	chr14:104772435	3.80838	0.000354409	0.00911991	0.208676	FALSE		FALSE
cg00626386	GSA-rs9302175		chr15:31450595	3.80803	0.000354813	0.00912821	0.208645	FALSE		FALSE
cg24809544	rs3865444	CD33	chr19:51224664	-3.80797	0.00035488	0.00912821	0.20864	FALSE		FALSE
cg03954086	rs885487	TESC-AS1	chr12:117102266	3.8079	0.000354954	0.00912822	0.208634	FALSE		FALSE
cg01403811	rs4821653	RP1-63G5.5;ELFN2	chr22:37374960	3.80774	0.000355134	0.00913093	0.208621	FALSE		FALSE
cg01677628	rs747190		chr11:8339642	-3.80741	0.000355515	0.00913883	0.208591	FALSE		FALSE
cg09271097	rs112417	CREB3L2	chr7:137936121	-3.80702	0.000355949	0.00914807	0.208558	FALSE		FALSE
cg20626983	rs10518972	ALDH1A2	chr15:58358272	-3.80694	0.000356049	0.00914873	0.208551	FALSE		FALSE
cg05867750	rs685270		chr11:30730455	-3.80669	0.000356334	0.00915415	0.208529	FALSE		FALSE
cg26509269	GSA-rs6607327		chr17:36613867	-3.80607	0.000357034	0.00917023	0.208476	FALSE		FALSE
cg16624210	rs77015126	TPPP	chr5:671318	3.80552	0.00035766	0.00918439	0.208428	FALSE		FALSE
cg07504200	exm2268213		chr19:2889209	3.80528	0.000357932	0.00918946	0.208407	FALSE		FALSE
cg02975243	rs9939797	RP11-442O1.4	chr16:85138351	3.80472	0.000358573	0.00920401	0.208359	FALSE		FALSE
cg05321252	rs7108440		chr11:1652668	3.80379	0.000359645	0.00922958	0.208278	FALSE		FALSE
cg15307777	rs747249	RP11-121M22.1	chr11:130401871	3.80372	0.000359729	0.00922981	0.208272	FALSE		FALSE
cg19956147	rs2114	NXN	chr17:897190	3.80334	0.000360157	0.00923889	0.208239	FALSE		FALSE
cg17684657	rs9379896	SYCP2L;RP11-637O19.3	chr6:10886733	-3.80191	0.000361804	0.00927919	0.208115	FALSE		FALSE
cg18530716	rs8078000	SLC16A11	chr17:7044083	-3.801	0.000362866	0.0093045	0.208036	FALSE		FALSE
cg04936260	GSA-rs8009761	SYNDIG1L	chr14:74422185	3.80026	0.000363716	0.00932241	0.207972	FALSE		FALSE
cg11073381	rs731445	ANKFN1	chr17:56227843	-3.80028	0.000363697	0.00932241	0.207974	FALSE		FALSE
cg26944245	seq-rs11557300.2	TMEM8A;MRPL28	chr16:371048	3.79871	0.000365526	0.00936687	0.207837	FALSE		FALSE
cg04131969	rs10196645	MYADML;LINC01317	chr2:33726579	3.79827	0.000366035	0.00937637	0.207799	FALSE		FALSE
cg05886115	rs776694		chr15:42056914	3.79826	0.000366049	0.00937637	0.207798	FALSE		FALSE
cg16058990	rs2524205		chr6:30391586	-3.79785	0.000366522	0.00938653	0.207763	FALSE		FALSE
cg05067717	rs185819	TNXB	chr6:32083289	3.79709	0.000367418	0.00940752	0.207697	FALSE		FALSE
cg19382642	rs1116221	TRIM31	chr6:30103718	3.79646	0.000368161	0.00942264	0.207642	FALSE		FALSE
cg19382642	rs1116222	TRIM31	chr6:30103718	3.79646	0.000368161	0.00942264	0.207642	FALSE		FALSE
cg20100006	rs28648744	FAM20C	chr7:231370	3.79571	0.000369039	0.00944256	0.207577	FALSE		FALSE
cg24031505	rs6901998	CDYL	chr6:4779161	3.79566	0.000369093	0.00944256	0.207573	FALSE		FALSE
cg20618826	rs10740498	RP11-342M3.5;ZCCHC24	chr10:79389139	-3.7949	0.000369997	0.00946371	0.207507	FALSE		FALSE
cg03272408	rs12051	COPZ2	chr17:48026240	3.79418	0.000370844	0.00947793	0.207445	FALSE		FALSE
cg12186618	rs459038	CACNG6	chr19:54012019	3.79417	0.00037086	0.00947793	0.207444	FALSE		FALSE
cg12951282	rs10459916	ASGR2	chr17:7115096	-3.79425	0.000370758	0.00947793	0.207451	FALSE		FALSE
cg18204158	rs7570219		chr2:42102619	3.79428	0.000370722	0.00947793	0.207454	FALSE		FALSE
cg15849831	GSA-rs13414359		chr2:226812540	3.79389	0.000371186	0.0094843	0.20742	FALSE		FALSE
cg00307818	GSA-rs17111412	BSND	chr1:54997918	3.79369	0.000371424	0.00948839	0.207402	FALSE		FALSE
cg08502360	6:30076359	TRIM31-AS1;TRIM31	chr6:30109035	-3.7929	0.000372364	0.00951046	0.207334	FALSE		FALSE
cg09251764	rs3785790	XAF1	chr17:6755750	-3.79266	0.000372648	0.00951573	0.207313	TRUE	rs145239316	FALSE
cg10543947	rs1974458	APOL2	chr22:36239835	3.79194	0.000373502	0.00953556	0.207251	FALSE		FALSE
cg09871265	GSA-rs3009935		chr1:218489133	3.79183	0.000373633	0.00953692	0.207241	FALSE		FALSE
cg20281962	rs4143094		chr10:8047769	-3.79098	0.000374648	0.00956087	0.207167	FALSE		FALSE
cg00629983	rs6948867	ELDR;EGFR	chr7:55255411	-3.78965	0.00037624	0.00959553	0.207052	FALSE		FALSE
cg21999229	rs1800683	LTA	chr6:31572236	-3.78965	0.000376231	0.00959553	0.207053	FALSE		FALSE
cg21999229	rs909253	LTA	chr6:31572236	-3.78965	0.000376231	0.00959553	0.207053	FALSE		FALSE
cg03086067	rs10881816	SH2D4B	chr10:80608642	-3.78926	0.000376705	0.00960539	0.207018	FALSE		FALSE
cg13324103	rs1247456	SVIL	chr10:29659498	3.78897	0.000377055	0.00961234	0.206993	FALSE		FALSE
cg01964152	rs10947056		chr6:30127768	3.78885	0.000377197	0.00961397	0.206983	FALSE		FALSE
cg02371052	rs2246198	HCG9	chr6:29977308	3.78865	0.000377437	0.00961808	0.206966	FALSE		FALSE
cg05103581	rs41508349	RP11-654A16.3;IGF1R	chr15:98956375	-3.78819	0.000377986	0.0096301	0.206926	FALSE		FALSE
cg09791746	rs72985590	ADAMTSL5	chr19:1510494	-3.78801	0.000378202	0.00963359	0.206911	FALSE		FALSE
cg20234817	rs7116856	ZNF195;TSSC2	chr11:3380474	3.78677	0.000379711	0.00967003	0.206802	FALSE		FALSE
cg16187013	rs2814183	JAKMIP3	chr10:132135704	3.7866	0.000379911	0.00967314	0.206788	FALSE		FALSE
cg09523782	rs12472	WIPI2	chr7:5232432	-3.78632	0.000380255	0.00967988	0.206763	FALSE		FALSE
cg06969622	rs6565531	BAIAP2	chr17:81048997	-3.78565	0.000381062	0.00969842	0.206706	FALSE		FALSE
cg01996297	rs60070153		chr6:34002388	3.7851	0.000381734	0.00970731	0.206658	FALSE		FALSE
cg06934971	GSA-rs74295298	FLOT1	chr6:30732854	-3.78504	0.000381805	0.00970731	0.206653	FALSE		FALSE
cg06934971	GSA-rs74295299	FLOT1	chr6:30732854	-3.78504	0.000381805	0.00970731	0.206653	FALSE		FALSE
cg06934971	GSA-rs9969042	FLOT1	chr6:30732854	-3.78504	0.000381805	0.00970731	0.206653	FALSE		FALSE
cg06934971	rs9968884	FLOT1	chr6:30732854	-3.78504	0.000381805	0.00970731	0.206653	FALSE		FALSE
cg11815008	rs3016818	CETN1	chr18:579712	3.78454	0.000382414	0.0097206	0.206609	TRUE	rs181696075	FALSE
cg20236995	GSA-rs16823409	PRDM16	chr1:3155398	3.78448	0.000382485	0.0097206	0.206604	FALSE		FALSE
cg18779283	seq-rs267238	LIMD1	chr3:45594661	3.78434	0.000382653	0.00972286	0.206592	FALSE		FALSE
cg13169221	rs3807035	RNF39	chr6:30076146	3.78396	0.000383117	0.00973263	0.206559	FALSE		FALSE
cg07250080	rs4148878	TAP1;PSMB9	chr6:32854500	-3.78389	0.000383201	0.00973278	0.206553	FALSE		FALSE
cg27663071	rs7973929	SYT1	chr12:78915425	-3.78376	0.000383359	0.00973478	0.206542	FALSE		FALSE
cg01992590	rs1800012	COL1A1	chr17:50199680	-3.7827	0.000384654	0.00976163	0.20645	FALSE		FALSE
cg03672997	rs11255374	TAF3	chr10:7817659	-3.78279	0.000384551	0.00976163	0.206458	FALSE		FALSE
cg09799039	rs10460499	HDAC4	chr2:239292179	-3.78271	0.000384644	0.00976163	0.206451	FALSE		FALSE
cg06038358	rs1799809	PROC	chr2:127418430	3.78237	0.000385068	0.00977012	0.206421	FALSE		FALSE
cg06346307	rs2239393	MIR4761;COMT	chr22:19962441	-3.78197	0.000385551	0.00978036	0.206387	FALSE		FALSE
cg21476599	rs4764519	ANO2	chr12:5827938	3.78185	0.000385701	0.00978216	0.206377	TRUE	rs192192814	FALSE
cg00823993	rs1278769	ATP11A	chr13:112881443	3.7813	0.000386377	0.00979433	0.206329	FALSE		FALSE
cg11086312	rs12587744	RP11-472N19.3	chr14:92253928	3.78136	0.000386309	0.00979433	0.206334	FALSE		FALSE
cg13436843	rs11964542	TRIM31-AS1;TRIM31	chr6:30103823	3.7812	0.000386499	0.00979433	0.20632	FALSE		FALSE
cg14162144	rs8017603	KLHL33	chr14:20435753	3.78122	0.000386478	0.00979433	0.206322	FALSE		FALSE
cg26725201	rs1040861	NQO2;HTATSF1P2	chr6:3023363	-3.7807	0.000387114	0.00980789	0.206277	FALSE		FALSE
cg20173170	rs3095239	TCF19;CCHCR1	chr6:31159342	3.78061	0.000387226	0.00980871	0.206269	FALSE		FALSE
cg06275642	rs3796056	CNRIP1	chr2:68318905	3.78018	0.000387751	0.00981825	0.206232	FALSE		FALSE
cg08416194	rs10053569		chr5:145856575	3.78018	0.000387762	0.00981825	0.206232	FALSE		FALSE
cg21827674	rs1317522		chr12:132431260	-3.77934	0.000388796	0.00984047	0.206159	FALSE		FALSE
cg23166828	rs28568812		chr12:132385951	-3.77934	0.000388799	0.00984047	0.206159	FALSE		FALSE
cg20358011	rs77356955	KIRREL3	chr11:126712051	-3.77861	0.000389693	0.00986108	0.206096	FALSE		FALSE
cg11213248	rs9579135		chr13:27960510	3.7771	0.000391572	0.00990658	0.205965	FALSE		FALSE
cg26725029	rs62076142	B3GNTL1	chr17:82963311	3.77689	0.000391834	0.00991118	0.205947	TRUE	rs76605898	FALSE
cg20210482	rs77951646	ST3GAL4	chr11:126416597	3.77653	0.000392286	0.00991867	0.205916	FALSE		FALSE
cg24127869	rs8133052	CBR3-AS1;CBR3	chr21:36134540	3.77653	0.000392291	0.00991867	0.205916	FALSE		FALSE
cg17173187	GSA-rs2292462	NMB	chr15:84657978	3.77637	0.000392487	0.0099216	0.205902	FALSE		FALSE
cg22799963	rs4840575	GATA4	chr8:11679268	3.7759	0.000393073	0.00993437	0.205861	FALSE		FALSE
cg26098815	rs28415621		chr8:1322410	-3.77506	0.000394119	0.00995877	0.205789	TRUE	rs142334450	FALSE
cg04923773	rs10777727	NTN4	chr12:95767723	-3.77425	0.000395148	0.00998271	0.205718	FALSE		FALSE
cg15375488	rs6542670		chr2:4003254	-3.77366	0.000395879	0.00999912	0.205668	FALSE		FALSE
cg11706366	GSA-rs2267592	PARVB	chr22:44024785	-3.77309	0.000396602	0.0100153	0.205618	FALSE		FALSE
cg00363312	rs73156868	HIPK2	chr7:139648549	3.77298	0.000396736	0.0100157	0.205609	FALSE		FALSE
cg08016336	GSA-rs7659645	APBB2	chr4:41179300	-3.77295	0.000396778	0.0100157	0.205606	FALSE		FALSE
cg01469559	rs3772143	SNORA6;RPSA	chr3:39407080	3.77213	0.000397821	0.01004	0.205534	FALSE		FALSE
cg14493742	rs2395171		chr6:32426559	3.77179	0.000398244	0.0100486	0.205506	FALSE		FALSE
cg24694947	rs2479955	TEX29	chr13:111328914	-3.7715	0.000398618	0.0100559	0.20548	TRUE	rs57211214	FALSE
cg09737870	rs2308931	HLA-DPA1	chr6:33068939	3.77137	0.000398778	0.0100579	0.205469	FALSE		FALSE
cg14825688	rs765760	LEAP2	chr5:132872488	-3.77108	0.00039914	0.010065	0.205444	FALSE		FALSE
cg00872984	GSA-rs17201602	TNXB	chr6:32096213	3.77097	0.000399289	0.0100667	0.205434	FALSE		FALSE
cg16625770	rs6983315	FGFR1	chr8:38442615	-3.77066	0.000399673	0.0100743	0.205408	FALSE		FALSE
cg07809369	rs854573	PON1	chr7:95325142	-3.76869	0.000402194	0.0101358	0.205237	FALSE		FALSE
cg14836839	rs8077795		chr17:44628715	3.76809	0.000402963	0.0101531	0.205185	FALSE		FALSE
cg02978505	rs10163460		chr16:85258715	-3.76743	0.000403806	0.0101723	0.205128	FALSE		FALSE
cg12251145	1kg_6_30231722	TRIM10	chr6:30156966	3.76703	0.000404318	0.0101831	0.205093	FALSE		FALSE
cg11627968	rs73486030	HIPK2	chr7:139666361	-3.76638	0.000405159	0.0102022	0.205037	TRUE	rs10247312	FALSE
cg00434535	rs10486281		chr7:8982923	-3.76545	0.000406356	0.0102282	0.204956	FALSE		FALSE
cg10579408	GSA-rs4728689	TMEM243	chr7:87221208	-3.76537	0.000406461	0.0102282	0.204949	FALSE		FALSE
cg22352176	rs34419230	RP11-452F19.3;RP11-455P21.3	chr1:222814502	3.76542	0.000406386	0.0102282	0.204954	FALSE		FALSE
cg25053142	GSA-rs11253377		chr10:729412	3.76531	0.000406527	0.0102282	0.204945	FALSE		FALSE
cg17709873	rs1800683	LTA	chr6:31572678	-3.76488	0.000407083	0.0102381	0.204908	FALSE		FALSE
cg17709873	rs909253	LTA	chr6:31572678	-3.76488	0.000407083	0.0102381	0.204908	FALSE		FALSE
cg08145723	rs28365809	ST14	chr11:130159582	-3.76459	0.000407466	0.0102456	0.204882	FALSE		FALSE
cg26396452	rs4902359	MAX	chr14:65076107	-3.76447	0.000407612	0.0102472	0.204872	FALSE		FALSE
cg21206397	rs10493923	CDC14A;RP5-837M10.4	chr1:100463895	-3.7644	0.000407705	0.0102474	0.204866	TRUE	rs471849	FALSE
cg06569139	rs1471293	RGS22	chr8:100105720	-3.76398	0.000408256	0.0102592	0.204829	FALSE		FALSE
cg00998451	rs751041		chr13:99955868	-3.76387	0.000408394	0.0102605	0.20482	FALSE		FALSE
cg09373148	rs1679153	ESYT3	chr3:138433994	-3.76367	0.000408658	0.0102651	0.204802	FALSE		FALSE
cg03022434	rs889170	NPAS1	chr19:47045723	-3.76327	0.000409181	0.0102761	0.204768	FALSE		FALSE
cg01563973	GSA-rs6791220	MUC4	chr3:195803660	3.76271	0.000409899	0.0102816	0.20472	FALSE		FALSE
cg04256316	GSA-rs2509948	SIPA1	chr11:65638030	-3.76274	0.00040987	0.0102816	0.204722	FALSE		FALSE
cg15196165	GSA-rs3823372	HCG9	chr6:29976625	3.76278	0.000409809	0.0102816	0.204726	FALSE		FALSE
cg15196165	GSA-rs9260836	HCG9	chr6:29976625	3.76278	0.000409809	0.0102816	0.204726	FALSE		FALSE
cg15196165	GSA-rs9260837	HCG9	chr6:29976625	3.76278	0.000409809	0.0102816	0.204726	FALSE		FALSE
cg23084016	rs6593485	ALOX5	chr10:45421455	3.76273	0.000409876	0.0102816	0.204721	FALSE		FALSE
cg22994198	rs55810939	ADAMTSL5;CTB-25B13.9	chr19:1508528	-3.76242	0.000410279	0.010289	0.204695	FALSE		FALSE
cg20169823	rs11067834		chr12:115917031	3.7623	0.00041044	0.010291	0.204684	FALSE		FALSE
cg07427438	rs2341986		chr16:4769302	3.76214	0.000410651	0.0102942	0.20467	FALSE		FALSE
cg04020984	rs6920115	LINC00240;TRI-TAT2-2	chr6:27020370	3.76158	0.000411381	0.0103045	0.204621	FALSE		FALSE
cg06892912	rs3132682	RNF39	chr6:30076080	3.76162	0.000411325	0.0103045	0.204625	FALSE		FALSE
cg16781992	GSA-rs6841954	KCNIP4	chr4:20983999	3.76146	0.000411529	0.0103045	0.204612	FALSE		FALSE
cg24637044	rs2301753	RNF39	chr6:30071235	3.76131	0.000411733	0.0103045	0.204598	FALSE		FALSE
cg24637044	rs9261292	RNF39	chr6:30071235	3.76131	0.000411733	0.0103045	0.204598	FALSE		FALSE
cg24637044	rs9261294	RNF39	chr6:30071235	3.76131	0.000411733	0.0103045	0.204598	FALSE		FALSE
cg24637044	rs9261297	RNF39	chr6:30071235	3.76131	0.000411733	0.0103045	0.204598	FALSE		FALSE
cg24637044	rs9261298	RNF39	chr6:30071235	3.76131	0.000411733	0.0103045	0.204598	FALSE		FALSE
cg01098959	rs672348	DMPK;AC011530.4	chr19:45780928	-3.76071	0.000412517	0.0103123	0.204546	TRUE	rs111864835	FALSE
cg02601318	rs1264300	VARS2	chr6:30914606	-3.76071	0.000412509	0.0103123	0.204547	FALSE		FALSE
cg02601318	rs1264301	VARS2	chr6:30914606	-3.76071	0.000412509	0.0103123	0.204547	FALSE		FALSE
cg02601318	rs1264303	VARS2	chr6:30914606	-3.76071	0.000412509	0.0103123	0.204547	FALSE		FALSE
cg02601318	rs1264305	VARS2	chr6:30914606	-3.76071	0.000412509	0.0103123	0.204547	FALSE		FALSE
cg13115683	rs2245961	HCG9	chr6:29975682	-3.76069	0.000412544	0.0103123	0.204544	FALSE		FALSE
cg16101543	rs7958924	RP11-662M24.2;RIMBP2	chr12:130678350	-3.75995	0.000413515	0.0103344	0.20448	FALSE		FALSE
cg15335297	rs4331193		chr12:96094251	-3.75904	0.000414711	0.0103614	0.204402	FALSE		FALSE
cg16380681	rs7184601		chr16:66121371	-3.759	0.000414763	0.0103614	0.204398	TRUE	rs8059932	FALSE
cg04871131	rs854573	PON1	chr7:95324889	-3.75814	0.00041589	0.0103872	0.204324	FALSE		FALSE
cg11468993	rs3130979	PSORS1C1;CDSN	chr6:31115161	-3.75802	0.000416047	0.0103872	0.204314	FALSE		FALSE
cg17124408	rs10897407	SLC22A9	chr11:63369925	3.75803	0.000416038	0.0103872	0.204315	FALSE		FALSE
cg06884495	rs10149651	C14orf2;TDRD9	chr14:103928283	-3.75746	0.000416794	0.0104037	0.204265	FALSE		FALSE
cg12918460	GSA-rs34776252	GHRHR	chr7:30964103	-3.7571	0.000417272	0.0104136	0.204234	FALSE		FALSE
cg23299804	rs6558547		chr8:1817959	3.7563	0.000418328	0.0104378	0.204165	FALSE		FALSE
cg00880984	GSA-rs9294254	IBTK	chr6:82248293	3.75604	0.000418674	0.0104443	0.204142	FALSE		FALSE
cg27155939	rs7181985	SRP14-AS1	chr15:40054961	3.75589	0.000418875	0.0104472	0.204129	FALSE		FALSE
cg11169641	rs9943568		chr11:20208474	3.75503	0.000420016	0.0104736	0.204055	FALSE		FALSE
cg25083366	GSA-rs92070	SPTB	chr14:64772638	-3.75494	0.000420133	0.0104743	0.204048	FALSE		FALSE
cg03623401	rs3850997	RP11-166B2.1	chr16:11949798	3.75416	0.000421183	0.0104984	0.20398	FALSE		FALSE
cg04307083	rs4406078	HOPX	chr4:56654971	-3.75403	0.000421358	0.0105006	0.203968	FALSE		FALSE
cg02282626	rs9391806	HLA-L;HCG17	chr6:30259585	3.7536	0.000421932	0.0105128	0.203931	FALSE		FALSE
cg00610508	rs2238432	ADCY9	chr16:3963335	3.75318	0.000422494	0.0105204	0.203895	FALSE		FALSE
cg04545963	rs2233416	NFKBIA	chr14:35403186	-3.7533	0.00042233	0.0105204	0.203905	FALSE		FALSE
cg12802844	GSA-rs6948903	LINC01006	chr7:156522968	-3.75319	0.000422475	0.0105204	0.203896	FALSE		FALSE
cg25446076	rs2243395	SIM2	chr21:36710848	3.75236	0.000423595	0.0105457	0.203824	FALSE		FALSE
cg08274176	rs74820769	FAM53A	chr4:1623284	3.75201	0.000424065	0.0105553	0.203794	FALSE		FALSE
cg19052064	GSA-rs9898186	COL1A1	chr17:50201590	3.75154	0.000424689	0.0105687	0.203753	FALSE		FALSE
cg19597074	rs4129143		chr5:30136364	3.75128	0.000425049	0.0105755	0.20373	FALSE		FALSE
cg11961138	rs584438	IGFBP4	chr17:40443113	-3.75015	0.000426574	0.0106113	0.203633	FALSE		FALSE
cg12674760	GSA-rs2411906	ADAMTS2	chr5:179150496	3.74999	0.00042679	0.0106134	0.203619	TRUE	rs542557739	FALSE
cg22348356	rs9525276	RASA3	chr13:114125748	3.74996	0.000426832	0.0106134	0.203616	FALSE		FALSE
cg05070626	rs7202905	SYT17	chr16:19180063	-3.74959	0.000427335	0.0106238	0.203584	FALSE		FALSE
cg15805553	rs8066241	CTD-2319I12.2;HEATR6	chr17:60078997	3.74949	0.000427461	0.010624	0.203576	FALSE		FALSE
cg17241550	rs3817346	NDC80;METTL4	chr18:2571290	-3.74945	0.000427515	0.010624	0.203573	FALSE		FALSE
cg09788693	rs2179634	CD34	chr1:207890387	3.74866	0.00042859	0.0106464	0.203504	FALSE		FALSE
cg15177855	rs514519	SHANK2	chr11:70671305	-3.74871	0.000428525	0.0106464	0.203508	FALSE		FALSE
cg02745156	rs2728677	FGD4	chr12:32399131	-3.74832	0.000429052	0.0106487	0.203475	FALSE		FALSE
cg05330691	rs241407		chr6:32894684	-3.74828	0.000429103	0.0106487	0.203471	FALSE		FALSE
cg09649347	seq-rs2247528	ABLIM1	chr10:114547791	3.74852	0.000428786	0.0106487	0.203492	FALSE		FALSE
cg21026120	rs29225	GABBR1	chr6:29613343	-3.74821	0.0004292	0.0106487	0.203465	FALSE		FALSE
cg21026120	rs29227	GABBR1	chr6:29613343	-3.74821	0.0004292	0.0106487	0.203465	FALSE		FALSE
cg21026120	rs29253	GABBR1	chr6:29613343	-3.74821	0.0004292	0.0106487	0.203465	FALSE		FALSE
cg01309395	rs41288893	HLA-DPB2	chr6:33124017	3.7473	0.000430439	0.0106751	0.203387	FALSE		FALSE
cg05133205	rs9267810	PPT2-EGFL8;PRRT1;PPT2	chr6:32153471	3.74732	0.00043041	0.0106751	0.203388	FALSE		FALSE
cg05572370	rs11022157	C11orf21;TSPAN32	chr11:2302016	-3.74651	0.000431514	0.0106996	0.203319	FALSE		FALSE
cg18509990	rs4986993	NAT1	chr8:18222306	3.7459	0.000432359	0.0107163	0.203265	FALSE		FALSE
cg26476820	rs3770102	CAPG	chr2:85410727	-3.74592	0.00043233	0.0107163	0.203267	FALSE		FALSE
cg09295202	rs12883040	NDRG2	chr14:21067234	-3.74568	0.000432663	0.0107217	0.203246	FALSE		FALSE
cg26570867	rs7201595	SNX29	chr16:12214323	-3.7454	0.00043304	0.0107288	0.203222	TRUE	rs146365230	FALSE
cg04631458	rs11772032		chr7:1289825	-3.74477	0.000433913	0.0107483	0.203167	FALSE		FALSE
cg16738646	rs12718444	SLC2A1	chr1:42943521	3.7446	0.000434137	0.0107517	0.203153	FALSE		FALSE
cg27117982	12:16500265	MGST1	chr12:16347142	3.74408	0.00043485	0.0107672	0.203108	FALSE		FALSE
cg04196862	rs9299	HOXB3;HOXB-AS3;HOXB5	chr17:48592092	3.7438	0.000435236	0.0107737	0.203084	TRUE	rs57183284	FALSE
cg09279389	GSA-rs2326171		chr16:84198825	3.74377	0.000435288	0.0107737	0.203081	TRUE	rs115155697	FALSE
cg16294668	GSA-rs7295095	FGD4	chr12:32522272	3.74319	0.000436082	0.0107912	0.203031	FALSE		FALSE
cg13554714	rs10846201	PTPRO	chr12:15545280	-3.74296	0.000436399	0.0107969	0.203011	FALSE		FALSE
cg14060518	rs4141186		chr5:135545276	-3.74235	0.000437252	0.0108158	0.202958	FALSE		FALSE
cg20699157	rs9580811		chr13:23954011	-3.74219	0.000437471	0.010819	0.202944	FALSE		FALSE
cg14329059	exm2259822	DTX4	chr11:59173490	3.74182	0.000437978	0.0108294	0.202913	FALSE		FALSE
cg09640447	rs17222290	PCED1B	chr12:47155746	3.74108	0.000439012	0.0108528	0.202848	FALSE		FALSE
cg17717169	GSA-rs2248666	RP5-1098D14.1	chr1:178651901	-3.74077	0.00043944	0.0108612	0.202822	FALSE		FALSE
cg14486905	rs2241165	GAD1	chr2:170821091	3.73984	0.00044074	0.0108911	0.202741	FALSE		FALSE
cg11933094	rs30601	PDE1C	chr7:32071455	3.73952	0.000441181	0.0108976	0.202714	FALSE		FALSE
cg17315014	GSA-rs288036	LRRTM2;CTNNA1	chr5:138875465	-3.73958	0.000441098	0.0108976	0.202719	FALSE		FALSE
cg22400703	rs3796056	CNRIP1	chr2:68318862	3.73946	0.000441265	0.0108976	0.202709	FALSE		FALSE
cg01744354	exm2265307	IFT172	chr2:27489375	-3.73908	0.000441796	0.0109085	0.202676	FALSE		FALSE
cg05252626	rs747249	RP11-121M22.1	chr11:130401921	3.73872	0.000442298	0.0109187	0.202645	FALSE		FALSE
cg17253810	rs2246198	HCG9	chr6:29977321	3.73823	0.000442993	0.0109337	0.202602	FALSE		FALSE
cg22570213	rs3743452	RCCD1;AC068831.6	chr15:90954632	3.7376	0.000443876	0.0109533	0.202548	FALSE		FALSE
cg01632703	rs4622540	RBFOX3	chr17:79155082	-3.73723	0.00044439	0.0109638	0.202516	FALSE		FALSE
cg23246911	GSA-rs115983867	RPH3AL	chr17:304879	-3.73697	0.000444758	0.0109707	0.202493	FALSE		FALSE
cg05483559	rs11250482	ADARB2	chr10:1374401	-3.73656	0.000445343	0.0109829	0.202458	FALSE		FALSE
cg09501821	rs3809572	SMAD3	chr15:67064048	3.7364	0.000445558	0.010986	0.202444	FALSE		FALSE
cg20875182	GSA-rs892586	TCEB3B;KATNAL2	chr18:47034758	3.73625	0.000445778	0.0109892	0.202431	FALSE		FALSE
cg08596595	rs3809109	ATHL1	chr11:290291	-3.73594	0.000446211	0.0109977	0.202404	FALSE		FALSE
cg02892577	GSA-rs7076555	GRK5	chr10:119422246	-3.73581	0.000446392	0.0109999	0.202393	FALSE		FALSE
cg13523144	GSA-rs28664164	ANAPC2	chr9:137178794	3.73542	0.000446949	0.0110115	0.202359	FALSE		FALSE
cg19222156	rs1042127	PSORS1C1;CDSN	chr6:31117256	-3.73483	0.000447787	0.0110277	0.202308	FALSE		FALSE
cg19222156	rs4713436	PSORS1C1;CDSN	chr6:31117256	-3.73483	0.000447787	0.0110277	0.202308	FALSE		FALSE
cg09358071	rs11022157	C11orf21;TSPAN32	chr11:2301852	-3.73434	0.000448472	0.0110424	0.202266	TRUE	rs114342362	FALSE
cg14404763	rs4715	SFTPC;BMP1	chr8:22164095	3.73382	0.000449211	0.0110583	0.202221	FALSE		FALSE
cg18511798	rs2839698	AC051649.1;H19_2;H19_3;H19	chr11:1996918	-3.73331	0.000449945	0.0110742	0.202177	FALSE		FALSE
cg16166826	rs2244839	HCP5	chr6:31471259	3.73299	0.000450393	0.011083	0.20215	FALSE		FALSE
cg03885818	rs74806527	CACNA1C	chr12:2190663	-3.73282	0.000450637	0.011085	0.202135	TRUE	rs115434234	FALSE
cg17881353	rs6504583	WNT9B	chr17:46850843	-3.73281	0.000450652	0.011085	0.202134	FALSE		FALSE
cg08238319	rs2672715	CTD-2228K2.2;AHRR	chr5:404597	3.73273	0.000450772	0.0110857	0.202127	TRUE	rs11743226	FALSE
cg14982472	rs4148082	ABCG1	chr21:42199540	3.7324	0.000451235	0.0110949	0.202099	FALSE		FALSE
cg18976191	GSA-rs67434969	RCVRN	chr17:9903427	-3.73194	0.00045189	0.0111088	0.202059	TRUE	rs150745320	FALSE
cg17147471	rs72985590	ADAMTSL5	chr19:1510584	-3.73188	0.000451984	0.0111089	0.202053	FALSE		FALSE
cg01145583	GSA-rs6929124	TCP1;MRPL18	chr6:159790444	3.731	0.000453239	0.0111375	0.201978	FALSE		FALSE
cg01940437	rs13102486	STOX2	chr4:183859301	3.73067	0.000453716	0.011147	0.201949	FALSE		FALSE
cg12139542	rs2188952	SPACA3	chr17:32991760	3.73041	0.000454083	0.0111538	0.201927	FALSE		FALSE
cg04248312	rs2363956	ANKLE1;USHBP1;CTD-2278I10.6	chr19:17282934	3.73015	0.000454462	0.0111609	0.201904	FALSE		FALSE
cg17169196	rs2229094	LTA	chr6:31572248	3.72986	0.000454871	0.0111687	0.201879	FALSE		FALSE
cg23415434	GSA-rs2241461	ARHGEF4	chr2:131041295	-3.72931	0.000455664	0.0111827	0.201832	FALSE		TRUE
cg05370193	rs2038090	ECE1	chr1:21225081	3.72928	0.000455713	0.0111827	0.201829	FALSE		FALSE
cg22932220	rs4605213	NME2;NME1-NME2	chr17:51167272	-3.7293	0.000455688	0.0111827	0.20183	FALSE		FALSE
cg18261491	rs932816	FAAH	chr1:46394107	-3.72913	0.00045592	0.0111855	0.201816	FALSE		FALSE
cg08415508	rs10087900		chr8:143221474	3.72852	0.000456806	0.011205	0.201763	FALSE		FALSE
cg11632438	rs1381462	MFSD1;RP11-379F4.9	chr3:158801386	-3.72833	0.000457086	0.0112097	0.201747	FALSE		FALSE
cg01655123	rs12980646	PHLDB3	chr19:43504323	-3.7272	0.000458713	0.0112473	0.201649	FALSE		FALSE
cg17462391	rs811322	FAIM	chr3:138611937	-3.72713	0.000458824	0.0112478	0.201643	FALSE		FALSE
cg12121075	GSA-rs1718119	P2RX7	chr12:121177397	-3.72698	0.000459038	0.0112508	0.20163	FALSE		FALSE
cg01766850	seq-rs77841046	RP5-894D12.5;FLJ38122	chr6:170271877	3.72669	0.000459455	0.0112588	0.201605	FALSE		FALSE
cg19816560	rs1850512	NUFIP2	chr17:29294363	-3.72623	0.000460123	0.0112729	0.201566	FALSE		FALSE
cg23724738	rs10888501	LCE3E;LCE3C	chr1:152565903	-3.72593	0.00046056	0.0112814	0.20154	FALSE		FALSE
cg25827873	GSA-rs1669716	ERICH1	chr8:643654	-3.72562	0.000461011	0.0112902	0.201513	TRUE	rs113703615	FALSE
cg23571170	rs7107539	OR8D1	chr11:124310401	-3.72483	0.000462173	0.0113164	0.201444	FALSE		FALSE
cg26658509	rs10833462		chr11:3204319	3.72449	0.000462669	0.0113263	0.201415	FALSE		FALSE
cg17536720	rs12618964		chr2:778670	-3.72442	0.000462767	0.0113264	0.201409	TRUE	rs11680350	FALSE
cg16387046	rs1048371	MUCL1	chr12:54854422	-3.72425	0.00046302	0.0113304	0.201394	FALSE		FALSE
cg03043804	rs11160284	RP11-1070N10.6;TCL1B	chr14:95686368	3.72388	0.000463552	0.0113411	0.201363	FALSE		FALSE
cg17644557	rs9450278	NT5E	chr6:85449384	3.72369	0.000463829	0.0113457	0.201346	FALSE		FALSE
cg09033006	rs4658629	C1orf100	chr1:244353874	3.72276	0.000465193	0.0113723	0.201266	FALSE		FALSE
cg15432903	rs5215	KCNJ11	chr11:17388054	-3.72277	0.000465182	0.0113723	0.201267	FALSE		FALSE
cg15432903	rs5219	KCNJ11	chr11:17388054	-3.72277	0.000465182	0.0113723	0.201267	FALSE		FALSE
cg01572696	rs6815946	IDUA	chr4:1002060	3.72262	0.000465402	0.0113729	0.201254	FALSE		FALSE
cg01572696	rs6831280	IDUA	chr4:1002060	3.72262	0.000465402	0.0113729	0.201254	FALSE		FALSE
cg10596925	rs3826392	MAP2K4;RPL21P122	chr17:12020574	-3.72231	0.000465863	0.0113819	0.201227	FALSE		FALSE
cg15716210	rs9419596		chr10:131617301	3.72222	0.000465995	0.0113828	0.201219	FALSE		FALSE
cg08830754	rs16883343	RN7SK;GSTA4	chr6:52995435	-3.72191	0.000466447	0.0113916	0.201193	FALSE		FALSE
cg23813257	rs9927163	IL32	chr16:3065284	-3.72162	0.000466885	0.0114001	0.201167	FALSE		FALSE
cg25147604	rs77482345	RP3-512B11.3;DSP	chr6:7540737	-3.7215	0.00046705	0.0114018	0.201157	FALSE		FALSE
cg24302529	rs1565096	ALOX5	chr10:45427634	-3.7213	0.000467344	0.0114067	0.20114	FALSE		FALSE
cg08093959	rs12474193	AC114755.3	chr2:106343396	-3.72065	0.000468304	0.0114279	0.201084	FALSE		FALSE
cg00539368	rs62112159	RP11-162A12.2;RNU6-346P	chr18:76802180	3.72016	0.000469029	0.0114413	0.201042	FALSE		FALSE
cg13897374	rs253347	SYNPO	chr5:150625220	-3.72016	0.000469036	0.0114413	0.201041	FALSE		FALSE
cg16392213	rs11761299	FEZF1;FEZF1-AS1	chr7:122303935	3.7194	0.00047016	0.0114664	0.200976	FALSE		FALSE
cg07350421	GSA-rs77548248	RP11-513O17.2	chr8:57205127	3.71916	0.000470522	0.011473	0.200955	FALSE		FALSE
cg12600749	rs10272713	PTPRN2;AC011899.9	chr7:157856056	-3.71883	0.000471016	0.0114827	0.200926	FALSE		FALSE
cg07669891	GSA-rs2049625	MYRIP	chr3:39808788	3.71843	0.000471607	0.0114949	0.200892	FALSE		FALSE
cg18936052	rs2272795	FAM76A	chr1:27725190	3.71692	0.000473865	0.0115476	0.200761	FALSE		FALSE
cg01715266	rs17558560	KRT27	chr17:40779593	-3.71612	0.000475056	0.0115743	0.200692	FALSE		FALSE
cg25649515	rs6769488	LINC00578	chr3:177591234	3.71595	0.000475318	0.0115784	0.200677	TRUE	rs552757	FALSE
cg13208562	rs2248202	IFNAR2	chr21:33230958	-3.71558	0.000475865	0.0115895	0.200646	FALSE		FALSE
cg13239848	rs1148461		chr1:12153456	3.71526	0.00047635	0.011599	0.200618	FALSE		FALSE
cg16060163	rs12950178		chr17:82496937	-3.71431	0.000477782	0.0116293	0.200536	FALSE		FALSE
cg24422797	GSA-rs2248371	RAB40B	chr17:82675302	3.71432	0.000477758	0.0116293	0.200537	FALSE		FALSE
cg12076350	GSA-rs396243	HLA-C;XXbac-BPG248L24.10	chr6:31308013	3.71412	0.000478061	0.0116315	0.20052	FALSE		FALSE
cg12076350	rs2524168	HLA-C;XXbac-BPG248L24.10	chr6:31308013	3.71412	0.000478061	0.0116315	0.20052	FALSE		FALSE
cg14497697	GSA-rs3735210	MAD1L1	chr7:2030154	-3.71268	0.000480248	0.0116824	0.200395	FALSE		FALSE
cg05253110	rs736871	TMEM178B;RP5-842K16.2	chr7:141430886	3.71225	0.000480892	0.0116957	0.200358	FALSE		FALSE
cg25216704	rs1881803	DOK7	chr4:3483665	3.71197	0.000481318	0.0117038	0.200334	FALSE		FALSE
cg04276084	rs11117500		chr16:86444583	-3.71148	0.000482067	0.0117194	0.200292	FALSE		FALSE
cg07743702	rs12362811		chr11:116428156	3.71142	0.00048215	0.0117194	0.200287	FALSE		FALSE
cg01102270	rs6486574	RP11-662M24.2;RIMBP2	chr12:130716566	3.71125	0.000482413	0.0117208	0.200272	FALSE		FALSE
cg07389322	rs10745740	CCDC38;AMDHD1	chr12:95942467	3.7112	0.000482494	0.0117208	0.200267	FALSE		FALSE
cg14182974	rs423955	RCL1	chr9:4791917	-3.71124	0.000482429	0.0117208	0.200271	FALSE		FALSE
cg04623837	rs3823376	HCG9	chr6:29975636	3.71041	0.00048369	0.011746	0.2002	FALSE		FALSE
cg07488634	rs61584757	ERGIC1	chr5:172857116	-3.71039	0.000483721	0.011746	0.200198	FALSE		FALSE
cg07963033	rs13235183	CAV2;AC002066.1	chr7:116499267	-3.71018	0.000484046	0.0117516	0.20018	FALSE		FALSE
cg20021506	rs13218460		chr6:156397411	-3.70972	0.000484749	0.0117663	0.20014	FALSE		FALSE
cg07178994	GSA-rs1105954	ERICH1-AS1	chr8:866997	3.7093	0.000485394	0.0117773	0.200103	FALSE		FALSE
cg18135555	rs4871990	PIWIL2;CTD-2530N21.4	chr8:22275478	-3.70932	0.000485362	0.0117773	0.200105	FALSE		FALSE
cg21006539	rs736227	DEFA4	chr8:6935983	3.70889	0.000486022	0.0117902	0.200068	FALSE		FALSE
cg01268866	GSA-rs10183413	COLEC11	chr2:3636166	3.70837	0.000486812	0.0118071	0.200024	FALSE		FALSE
cg02876062	rs1974069	FAM107B	chr10:14774654	3.70817	0.000487129	0.0118125	0.200006	FALSE		FALSE
cg05531689	GSA-rs7590084	OTOF	chr2:26506270	-3.70789	0.000487555	0.0118181	0.199982	FALSE		FALSE
cg19563932	rs2269475	AIF1	chr6:31616137	3.70793	0.000487499	0.0118181	0.199985	FALSE		FALSE
cg23428143	rs2656107	OTX2-AS1	chr14:56918929	3.7076	0.000487997	0.0118265	0.199957	FALSE		FALSE
cg14113442	GSA-rs2269127	PDE9A	chr21:42658001	-3.7067	0.000489381	0.0118577	0.19988	FALSE		FALSE
cg21380560	rs7768605		chr6:41375471	-3.70632	0.000489978	0.0118699	0.199846	FALSE		FALSE
cg24854010	rs4766396	WNT5B	chr12:1616866	-3.70586	0.000490681	0.0118845	0.199807	FALSE		FALSE
cg13486491	rs1886856	SPG20	chr13:36370502	3.70572	0.000490899	0.0118875	0.199795	FALSE		FALSE
cg23306229	exm2265371	TTC30B	chr2:177553131	-3.70538	0.000491422	0.0118978	0.199766	FALSE		FALSE
cg08947790	rs3850724	ARHGEF10L	chr1:17550955	-3.705	0.000492012	0.0119098	0.199733	FALSE		FALSE
cg03539623	GSA-rs11236460	CTD-2530H12.4	chr11:75583238	-3.70454	0.000492728	0.0119248	0.199693	FALSE		FALSE
cg00891649	rs4792891	MAPT-IT1;MAPT;MAPT-AS1	chr17:45895206	-3.70435	0.000493023	0.0119296	0.199677	FALSE		FALSE
cg06850651	rs4255520	KCNQ1	chr11:2764349	-3.70415	0.000493333	0.0119347	0.199659	FALSE		FALSE
cg03462322	rs2562161	MPG;RHBDF1	chr16:76397	3.70409	0.00049343	0.0119347	0.199654	FALSE		FALSE
cg21862163	rs9816170	ZNF385D	chr3:22150634	-3.70391	0.000493705	0.011939	0.199639	FALSE		FALSE
cg10228857	rs72756202	SLC35F3	chr1:234096449	-3.70379	0.000493901	0.0119414	0.199628	FALSE		FALSE
cg14755019	GSA-rs6811325	PHOX2B;RP11-227F19.1	chr4:41747792	3.70309	0.00049498	0.0119652	0.199568	FALSE		FALSE
cg10296238	rs12482390	AP001468.58;SPATC1L	chr21:46185259	3.70278	0.000495471	0.0119747	0.199541	FALSE		FALSE
cg09812070	rs2229940	GABRB1;GABRA4	chr4:46993671	3.70267	0.000495639	0.0119764	0.199532	FALSE		FALSE
cg09551160	rs2297922	ZMIZ1-AS1;ZMIZ1	chr10:79069166	-3.70189	0.000496862	0.0120036	0.199464	FALSE		FALSE
cg00027162	rs2240627	WDR86	chr7:151390639	3.70178	0.000497029	0.0120053	0.199455	FALSE		FALSE
cg07035145	GSA-rs77316189	PYGL	chr14:50943970	-3.7017	0.000497164	0.0120062	0.199448	FALSE		FALSE
cg01022501	rs12433867	RIN3	chr14:92598640	-3.70163	0.000497272	0.0120064	0.199442	TRUE	rs72697285	FALSE
cg26814075	rs2167270	LEP	chr7:128241244	3.70065	0.000498807	0.0120411	0.199357	FALSE		FALSE
cg12020464	exm792714	ABO	chr9:133255795	-3.69997	0.000499875	0.0120645	0.199299	FALSE		FALSE
cg04222084	rs4589119	DUSP10	chr1:221742307	-3.69939	0.00050079	0.0120843	0.199249	FALSE		FALSE
cg16996242	GSA-rs59907644	ZMYM4	chr1:35288516	-3.69905	0.000501334	0.012095	0.199219	FALSE		FALSE
cg21762601	rs2246198	HCG9	chr6:29977234	3.6988	0.000501718	0.0121019	0.199198	FALSE		FALSE
cg16810031	rs4795397	ZPBP2	chr17:39867892	-3.69861	0.000502028	0.012107	0.199181	FALSE		FALSE
cg24998770	rs16879722	EPDR1;NME8	chr7:37848503	3.69854	0.00050213	0.0121071	0.199175	FALSE		FALSE
cg07747923	rs58374102	PFKP	chr10:3124575	-3.69812	0.000502797	0.0121208	0.199139	FALSE		FALSE
cg00653455	rs3733082	ACTR8	chr3:53880047	-3.69804	0.000502927	0.0121216	0.199132	FALSE		FALSE
cg23075555	rs9277657	HLA-DPB2	chr6:33117011	3.69786	0.000503203	0.0121259	0.199117	FALSE		FALSE
cg08179037	rs1736911	HLA-F-AS1;HLA-F	chr6:29738037	-3.69753	0.000503738	0.0121353	0.199088	FALSE		FALSE
cg25011176	rs3761218	CDC25B	chr20:3796337	3.69749	0.000503792	0.0121353	0.199085	FALSE		FALSE
cg23851026	GSA-rs2322659	LCT	chr2:135798700	3.69729	0.000504115	0.0121407	0.199067	FALSE		FALSE
cg17866257	rs1472319	MORN1	chr1:2342455	3.6969	0.00050473	0.0121532	0.199034	FALSE		FALSE
cg17477052	rs7079962	COL13A1	chr10:69836974	3.69665	0.000505123	0.0121602	0.199013	FALSE		FALSE
cg08697116	rs2235091	KLK4	chr19:50907017	-3.69627	0.00050574	0.0121727	0.198979	FALSE		FALSE
cg26576235	rs2074474	TRIM39;TRIM39-RPP21	chr6:30341705	3.69585	0.000506396	0.0121861	0.198944	FALSE		FALSE
cg12389461	rs1885306	RASSF2	chr20:4815189	-3.69545	0.000507034	0.0121991	0.198909	FALSE		FALSE
cg04121983	GSA-rs35643020	CASKIN2;TSEN54	chr17:75515003	-3.69519	0.000507451	0.012202	0.198887	FALSE		FALSE
cg09408973	rs241451	XXbac-BPG246D15.9;TAP2	chr6:32828882	3.69521	0.000507429	0.012202	0.198888	FALSE		FALSE
cg19597170	rs10773737		chr12:130134001	-3.69521	0.000507429	0.012202	0.198888	FALSE		FALSE
cg14136042	rs9267488	ATP6V1G2-DDX39B;NFKBIL1;ATP6V1G2	chr6:31545528	3.69494	0.000507853	0.0122093	0.198865	FALSE		FALSE
cg16269418	GSA-rs35902694	RP11-540D14.8	chr1:155071406	3.69484	0.000508017	0.0122108	0.198856	FALSE		FALSE
cg25687874	rs1984518	MIR2117;RNU6-406P;RP11-100E5.2	chr17:43444824	3.6944	0.000508727	0.0122255	0.198818	FALSE		FALSE
cg21550612	rs3815087	PSORS1C1	chr6:31126407	3.69419	0.000509059	0.0122287	0.1988	FALSE		FALSE
cg21550612	rs9263699	PSORS1C1	chr6:31126407	3.69419	0.000509059	0.0122287	0.1988	FALSE		FALSE
cg02623413	rs12119056	ALG6	chr1:63366954	3.69374	0.000509784	0.0122438	0.198761	FALSE		FALSE
cg22024876	rs1047636	AASDHPPT;KBTBD3	chr11:106077455	3.69345	0.000510243	0.0122524	0.198736	FALSE		FALSE
cg17984022	rs3922890	INF2;RP11-982M15.5	chr14:104690228	3.693	0.000510961	0.0122672	0.198698	FALSE		FALSE
cg00583535	rs831750	IGFN1	chr1:201190777	3.69227	0.000512134	0.0122906	0.198635	TRUE	rs140022978	FALSE
cg11436027	rs3778837	CALD1	chr7:134783699	-3.69231	0.000512073	0.0122906	0.198638	TRUE	rs138276434	FALSE
cg17042996	rs2344654		chr3:195863184	3.6922	0.000512255	0.0122911	0.198628	FALSE		FALSE
cg27231624	GSA-rs756719	ZFHX3	chr16:72933726	-3.69207	0.000512469	0.0122939	0.198617	FALSE		FALSE
cg16836250	rs78255332		chr11:87513778	3.69187	0.000512793	0.0122993	0.1986	FALSE		FALSE
cg13620051	GSA-rs10986175		chr9:123997255	-3.69116	0.000513936	0.0123243	0.198539	FALSE		FALSE
cg16368670	GSA-rs10068770	PRDM6	chr5:123166043	-3.69074	0.000514616	0.0123382	0.198502	TRUE	rs115559148	FALSE
cg01841306	rs12604008	ABR	chr17:1005682	3.69023	0.000515437	0.0123554	0.198459	FALSE		FALSE
cg13158571	GSA-rs2036462	CYP4X1	chr1:47023522	3.68956	0.000516534	0.0123793	0.198401	FALSE		FALSE
cg14289429	GSA-rs10114313	FAM78A	chr9:131264490	-3.68742	0.000520009	0.0124602	0.198217	FALSE		FALSE
cg10958126	rs3130055	MCCD1	chr6:31529978	3.68729	0.000520232	0.0124631	0.198205	FALSE		FALSE
cg23573567	GSA-rs1968517	TCERG1L	chr10:131250666	3.68712	0.000520508	0.0124673	0.19819	FALSE		FALSE
cg14556787	GSA-rs7908431	ADARB2	chr10:1627133	-3.68638	0.000521723	0.012494	0.198127	FALSE		FALSE
cg18406285	rs4668708		chr2:11024101	3.68593	0.000522452	0.0125066	0.198088	FALSE		FALSE
cg18406285	rs72783413		chr2:11024101	3.68593	0.000522452	0.0125066	0.198088	FALSE		FALSE
cg06264679	rs9267810	PPT2-EGFL8;PRRT1;PPT2	chr6:32153655	3.68504	0.000523926	0.012537	0.198011	FALSE		FALSE
cg16685586	rs2864884	MDS2	chr1:23619195	3.68506	0.000523882	0.012537	0.198013	FALSE		FALSE
cg08959039	GSA-rs9521748	COL4A2	chr13:110409918	-3.68447	0.000524855	0.0125568	0.197962	FALSE		FALSE
cg25076959	rs62199312	WI2-87327B8.2	chr20:62604063	-3.68331	0.000526772	0.0126002	0.197862	FALSE		FALSE
cg09843049	rs3843249	VWA1	chr1:1437935	-3.68318	0.000526985	0.0126028	0.197851	FALSE		FALSE
cg05061450	rs12776663	RP11-282I1.1	chr10:123355457	3.68296	0.000527354	0.0126092	0.197832	FALSE		FALSE
cg08122179	GSA-rs7939948	COMMD9	chr11:36289476	3.68243	0.000528239	0.0126279	0.197786	FALSE		FALSE
cg08635097	rs872466		chr13:44259720	-3.68204	0.000528879	0.0126408	0.197753	FALSE		FALSE
cg05324776	rs3781660	ANO1	chr11:70155913	-3.68174	0.000529381	0.0126454	0.197727	FALSE		FALSE
cg06928634	rs998794	CH17-140K24.5;CH17-140K24.7;PCDHB10;PCDHB9;CH17-140K24.2	chr5:141187135	3.68181	0.000529267	0.0126454	0.197733	FALSE		FALSE
cg21166685	rs4875060	SCRIB	chr8:143812780	-3.68175	0.000529364	0.0126454	0.197728	FALSE		FALSE
cg19218057	rs7944999	PC	chr11:66921156	-3.68043	0.000531572	0.0126953	0.197614	FALSE		FALSE
cg03591420	rs13094242		chr3:187629051	3.67976	0.000532681	0.0127193	0.197557	FALSE		FALSE
cg16903225	rs30601	PDE1C	chr7:32071453	3.67904	0.000533898	0.0127459	0.197494	FALSE		FALSE
cg26226202	rs6504583	WNT9B	chr17:46851185	-3.6789	0.000534129	0.012749	0.197482	FALSE		FALSE
cg17121205	rs12980646	PHLDB3	chr19:43505200	3.67667	0.00053788	0.012836	0.19729	FALSE		FALSE
cg21479132	rs13220395	HIST1H2BB	chr6:26055124	3.67601	0.000539	0.0128602	0.197233	FALSE		FALSE
cg23090653	GSA-rs6912002		chr6:32797574	3.67569	0.000539537	0.0128706	0.197206	FALSE		FALSE
cg09728927	rs6736980	SPATA3-AS1;SPATA3	chr2:230994798	3.6753	0.000540197	0.0128832	0.197172	TRUE	rs113486804	FALSE
cg14911689	rs10849372	NINJ2;RP11-218M22.1	chr12:630813	-3.67525	0.000540278	0.0128832	0.197168	FALSE		FALSE
cg23306229	GSA-rs12988366	TTC30B	chr2:177553131	-3.67494	0.000540801	0.0128932	0.197141	FALSE		FALSE
cg04763273	GSA-rs6025261		chr20:56927324	-3.67482	0.000541006	0.0128933	0.197131	FALSE		FALSE
cg13815684	rs2229094	LTA	chr6:31572662	3.67482	0.000541012	0.0128933	0.197131	FALSE		FALSE
cg21596858	rs4845404	DCST1;DCST2	chr1:155034777	-3.67424	0.000542005	0.0129144	0.19708	FALSE		FALSE
cg00760872	GSA-rs9634845		chr13:32940698	-3.67384	0.000542687	0.0129282	0.197046	TRUE	rs75351518	FALSE
cg20278854	rs1105977	ZDHHC19	chr3:196202620	-3.67329	0.000543617	0.0129478	0.196999	FALSE		FALSE
cg10976861	rs56294817	HES6;AC096574.4	chr2:238241295	-3.67212	0.000545624	0.0129931	0.196898	FALSE		FALSE
cg08320524	rs2836268	KCNJ15	chr21:38272431	-3.67104	0.000547461	0.0130344	0.196806	FALSE		FALSE
cg06097772	rs7376535	RP11-586D19.1	chr4:6233832	3.67065	0.000548137	0.0130479	0.196772	TRUE	rs149295881	FALSE
cg06405317	GSA-rs60147760	RP11-434D11.4;LMNB1	chr5:126776045	3.66975	0.000549686	0.0130823	0.196694	FALSE		FALSE
cg07764829	rs3130931	POU5F1;TCF19	chr6:31166132	3.6696	0.000549942	0.0130858	0.196681	FALSE		FALSE
cg08439901	GSA-rs4726009	CHPF2	chr7:151232418	3.66899	0.000551003	0.0131086	0.196629	FALSE		FALSE
cg15884713	rs4980959	NINJ2	chr12:663799	3.66883	0.000551278	0.0131126	0.196615	FALSE		FALSE
cg19850024	rs55875994	SSR1	chr6:7315272	-3.6682	0.000552377	0.0131362	0.19656	FALSE		FALSE
cg03185453	rs4711206	ZNRD1-AS1	chr6:30020346	-3.66774	0.000553173	0.0131526	0.196521	FALSE		FALSE
cg01971667	GSA-rs1105954	ERICH1-AS1	chr8:867043	3.66744	0.00055369	0.0131623	0.196495	FALSE		FALSE
cg00115954	rs4840575	GATA4	chr8:11679041	-3.66722	0.000554072	0.0131678	0.196476	FALSE		FALSE
cg05707655	rs12604008	ABR	chr17:1005449	3.66718	0.000554133	0.0131678	0.196473	FALSE		FALSE
cg00055986	rs12517190		chr5:2537405	3.66647	0.000555367	0.0131927	0.196412	FALSE		FALSE
cg02056062	rs58118645	WWTR1-AS1;WWTR1	chr3:149657126	3.66646	0.000555397	0.0131927	0.19641	FALSE		FALSE
cg05373263	rs12714369	LINC01250	chr2:3059342	-3.66636	0.00055557	0.0131931	0.196402	FALSE		FALSE
cg21709803	rs968567	FADS1;FADS2	chr11:61827492	-3.66632	0.000555629	0.0131931	0.196399	FALSE		FALSE
cg00994601	rs805262	C6orf47	chr6:31661019	3.66601	0.000556173	0.013201	0.196372	FALSE		FALSE
cg14480249	GSA-rs73080946	DOK7	chr4:3485436	3.66606	0.000556088	0.013201	0.196376	FALSE		FALSE
cg01821149	rs73413025	TNNT3	chr11:1927859	3.66594	0.000556295	0.0132013	0.196366	FALSE		FALSE
cg26502127	rs3823363	HCG9	chr6:29975278	3.6657	0.000556717	0.0132088	0.196345	TRUE	rs58031868	FALSE
cg14096415	rs10803629	SH3BP4	chr2:234983211	-3.66526	0.000557476	0.0132242	0.196308	FALSE		FALSE
cg24730756	rs28670851	LINC00942	chr12:1503603	-3.66516	0.000557667	0.0132262	0.196298	TRUE	rs10773948	FALSE
cg17133972	rs2676719	ADARB2	chr10:1507877	3.66506	0.00055783	0.0132276	0.19629	FALSE		FALSE
cg08839020	rs13194237		chr6:38711805	-3.6648	0.000558281	0.0132357	0.196268	FALSE		FALSE
cg25654774	rs3795974	LPIN1	chr2:11784857	3.66462	0.000558606	0.0132409	0.196252	FALSE		FALSE
cg12020464	GSA-rs8176733	ABO	chr9:133255795	-3.66383	0.000559993	0.0132686	0.196184	FALSE		FALSE
cg12020464	JHU_9.136132167	ABO	chr9:133255795	-3.66383	0.000559993	0.0132686	0.196184	FALSE		FALSE
cg16609021	rs7801805	PTPRN2	chr7:157961955	-3.66355	0.00056048	0.0132776	0.19616	FALSE		FALSE
cg27638035	rs6507201	CELF4	chr18:37435789	3.66349	0.000560586	0.0132776	0.196155	FALSE		FALSE
cg10324096	rs12886909	CPSF2;NDUFB1	chr14:92121369	-3.66332	0.000560892	0.0132823	0.19614	FALSE		FALSE
cg21554249	rs705702	RAB5B;SUOX	chr12:55996288	-3.66308	0.000561305	0.0132895	0.19612	FALSE		FALSE
cg10888226	rs6931776	ZNRD1-AS1	chr6:30018084	-3.66284	0.000561732	0.0132971	0.196099	FALSE		FALSE
cg07927308	rs56345949	CRISPLD2	chr16:84853354	-3.66236	0.000562573	0.0133144	0.196058	FALSE		FALSE
cg03142554	GSA-rs9294254	IBTK	chr6:82248512	3.66134	0.000564376	0.0133545	0.19597	FALSE		FALSE
cg11679014	rs12158556	TRIOBP;RP1-37E16.12	chr22:37696711	3.66083	0.000565287	0.0133735	0.195926	FALSE		FALSE
cg02779707	rs2071544	XXbac-BPG246D15.9;TAP2	chr6:32838418	-3.6607	0.000565517	0.0133764	0.195915	FALSE		FALSE
cg23514324	rs2920502	PPARG	chr3:12287713	3.66063	0.000565626	0.0133764	0.195909	FALSE		FALSE
cg16345311	rs8049868		chr16:26493899	3.6603	0.000566226	0.013388	0.19588	FALSE		FALSE
cg19349369	rs409346	SERPINB1	chr6:2841911	-3.66014	0.000566502	0.013392	0.195867	FALSE		FALSE
cg04191300	rs2846680	KCNJ1	chr11:128859756	-3.66001	0.000566737	0.013395	0.195855	FALSE		FALSE
cg00236052	GSA-rs7979100	GALNT9;RP13-977J11.3	chr12:132199206	3.65966	0.000567358	0.0134046	0.195825	FALSE		FALSE
cg26684319	rs60603343	ERICH1	chr8:722405	3.65966	0.000567361	0.0134046	0.195825	FALSE		FALSE
cg20747739	1:1183442	FAM132A	chr1:1247876	-3.65954	0.00056757	0.0134069	0.195815	FALSE		FALSE
cg19920283	rs818621	RINT1	chr7:105532072	3.65906	0.000568427	0.0134246	0.195774	FALSE		FALSE
cg23808421	rs12541800		chr8:11564923	-3.65809	0.000570151	0.0134627	0.19569	FALSE		FALSE
cg08881796	rs684232	VPS53	chr17:715304	3.65755	0.000571121	0.0134831	0.195644	FALSE		FALSE
cg12423584	rs2240572	AC005281.2;SCIN	chr7:12570305	3.65728	0.000571603	0.0134918	0.19562	FALSE		FALSE
cg25244921	GSA-rs2919349	SLC51B;RP11-325L12.6	chr15:65050295	3.65712	0.000571884	0.0134959	0.195607	FALSE		FALSE
cg17446824	GSA-rs4726009	CHPF2	chr7:151232420	3.65674	0.000572561	0.0135093	0.195574	FALSE		FALSE
cg15068318	rs3799200	SERPINB6	chr6:2958515	3.65633	0.000573294	0.013524	0.195539	FALSE		FALSE
cg10725932	GSA-rs76870980	INPPL1	chr11:72223231	-3.65624	0.000573469	0.0135255	0.195531	FALSE		FALSE
cg19683821	rs11819589		chr10:133013731	-3.65601	0.000573877	0.0135326	0.195511	FALSE		FALSE
cg19563932	rs4711274	AIF1	chr6:31616137	3.65585	0.000574162	0.0135367	0.195498	FALSE		FALSE
cg26344392	rs7512378	ADCY10	chr1:167856225	3.65577	0.000574315	0.0135377	0.19549	FALSE		FALSE
cg09347959	rs11072170	FMN1	chr15:33068069	3.65558	0.000574652	0.0135431	0.195474	FALSE		FALSE
cg04900877	rs7462303		chr8:145050337	-3.65525	0.000575252	0.0135546	0.195446	FALSE		FALSE
cg26730543	rs2301751	RNF39	chr6:30071822	3.65454	0.000576532	0.0135796	0.195384	FALSE		FALSE
cg26730543	rs9261296	RNF39	chr6:30071822	3.65454	0.000576532	0.0135796	0.195384	FALSE		FALSE
cg17029690	rs12980646	PHLDB3	chr19:43504920	3.65428	0.000576985	0.0135877	0.195363	FALSE		FALSE
cg25327122	rs2071551	HLA-DQB2	chr6:32762004	3.65412	0.000577277	0.0135919	0.195349	FALSE		FALSE
cg00647232	rs6682862	RP4-798P15.3;SEC16B	chr1:177969272	-3.65393	0.00057763	0.0135939	0.195332	FALSE		FALSE
cg02402368	rs3739391	ANGPT2;MCPH1	chr8:6563204	-3.65389	0.000577693	0.0135939	0.195329	FALSE		FALSE
cg13873269	GSA-rs10759529	SUSD1	chr9:112175734	-3.65391	0.000577665	0.0135939	0.195331	FALSE		FALSE
cg02850715	rs28365809	ST14	chr11:130159316	-3.65371	0.00057803	0.0135967	0.195313	FALSE		FALSE
cg04812347	rs2269475	AIF1	chr6:31616445	3.65372	0.000578	0.0135967	0.195315	FALSE		FALSE
cg14791054	rs4246323	RP11-66B24.4;ALDH1A3	chr15:100902563	3.65316	0.000579017	0.0136173	0.195266	FALSE		FALSE
cg18350391	rs9927163	IL32	chr16:3065550	-3.65263	0.000579977	0.0136373	0.195221	FALSE		FALSE
cg04084173	rs6676465	TRABD2B	chr1:47992376	3.65249	0.000580229	0.0136406	0.195209	TRUE	rs140189011	FALSE
cg27141176	rs4613271		chr2:234363917	-3.65189	0.000581327	0.0136638	0.195157	FALSE		FALSE
cg25267487	rs8112877	AC005307.3	chr19:28726950	3.6518	0.000581499	0.0136652	0.195149	FALSE		FALSE
cg04231636	rs440163	KDM1B	chr6:18186179	3.65171	0.000581651	0.0136662	0.195142	FALSE		FALSE
cg09113939	GSA-rs8059821		chr16:89608435	3.6516	0.000581846	0.0136682	0.195132	FALSE		FALSE
cg15535471	rs73156868	HIPK2	chr7:139647340	3.6514	0.000582214	0.0136742	0.195115	FALSE		FALSE
cg20670085	rs286232	CTC-499B15.7;ZNF491	chr19:11798367	-3.65052	0.000583823	0.0137094	0.195039	FALSE		FALSE
cg01593345	rs7956578	APOLD1	chr12:12779795	-3.64927	0.000586106	0.0137604	0.194932	FALSE		FALSE
cg21774754	rs2221593	BATF3	chr1:212700134	-3.64899	0.00058662	0.0137698	0.194908	FALSE		FALSE
cg02418195	GSA-rs1791633	KRT82	chr12:52405500	-3.64876	0.00058705	0.0137773	0.194888	TRUE	rs73097123	FALSE
cg03826252	rs11761588	WDR86	chr7:151397936	-3.64853	0.000587463	0.0137843	0.194868	FALSE		FALSE
cg25341275	rs198819	HIST1H2BB;HIST1H2AC;HIST1H2BC	chr6:26123229	3.64845	0.000587616	0.0137853	0.194861	FALSE		FALSE
cg02482150	GSA-rs28652946	PRKCZ	chr1:2076925	3.64751	0.00058935	0.0138234	0.19478	FALSE		FALSE
cg25327122	rs2051549	HLA-DQB2	chr6:32762004	3.64715	0.000590014	0.0138337	0.194749	FALSE		FALSE
cg25327122	rs7453920	HLA-DQB2	chr6:32762004	3.64715	0.000590014	0.0138337	0.194749	FALSE		FALSE
cg14338779	rs55711537	PTPRN2	chr7:157612317	-3.64681	0.000590631	0.0138455	0.19472	FALSE		FALSE
cg02182594	rs4903620		chr14:77642232	3.64621	0.000591751	0.0138665	0.194668	FALSE		FALSE
cg12958046	rs1364951	TBC1D1	chr4:38017787	-3.64621	0.000591741	0.0138665	0.194669	FALSE		FALSE
cg13027595	rs3130100	TAPBP;ZBTB22	chr6:33315406	-3.64544	0.000593172	0.0138971	0.194602	FALSE		FALSE
cg16516400	rs10864657	FAM89A	chr1:231041454	3.64512	0.000593764	0.0139084	0.194575	FALSE		FALSE
cg17845761	rs3753555	KIAA0040	chr1:175193413	3.64503	0.000593937	0.0139098	0.194567	FALSE		FALSE
cg21580376	rs1042713	ADRB2	chr5:148826848	-3.64413	0.00059561	0.0139463	0.194489	FALSE		FALSE
cg04654220	rs16844722		chr4:3662389	3.64359	0.000596614	0.0139672	0.194443	TRUE	rs115430747	FALSE
cg03700679	GSA-rs12988366	TTC30B	chr2:177553273	3.64348	0.000596817	0.0139693	0.194434	FALSE		FALSE
cg02493602	rs682915	ME3	chr11:86672653	3.6433	0.000597164	0.0139721	0.194418	FALSE		FALSE
cg25367304	rs6053371	RP5-828H9.4	chr20:5406784	-3.6433	0.000597153	0.0139721	0.194418	FALSE		FALSE
cg07930552	GSA-rs59989552	SLC18B1	chr6:132798599	3.64311	0.000597506	0.0139774	0.194402	FALSE		FALSE
cg12367389	GSA-rs2070040	HTR2A	chr13:46894018	3.64284	0.000598014	0.013984	0.194379	FALSE		FALSE
cg17002719	rs9639128	VWDE	chr7:12404386	3.64286	0.000597982	0.013984	0.19438	TRUE	rs6968600	FALSE
cg26285502	rs9972295	C15orf41	chr15:36579218	3.64271	0.000598255	0.013987	0.194368	FALSE		FALSE
cg13805654	rs733602	PRSS56	chr2:232523576	-3.64257	0.000598528	0.0139907	0.194355	FALSE		FALSE
cg26958174	rs2237893	KCNQ1	chr11:2819468	-3.64176	0.000600044	0.0140235	0.194285	FALSE		FALSE
cg21080655	seq-rs34305730		chr2:3586365	-3.64166	0.000600228	0.0140251	0.194277	FALSE		FALSE
cg25951501	rs4796089	SLFN12L	chr17:35487450	3.64107	0.000601328	0.0140482	0.194227	FALSE		FALSE
cg26847850	rs6730957	CYBRD1	chr2:171523898	3.6408	0.000601847	0.0140576	0.194203	FALSE		FALSE
cg22798223	rs897636		chr1:2866534	-3.6406	0.000602208	0.0140634	0.194186	FALSE		FALSE
cg00956494	GSA-rs4870988	KB-1471A8.1	chr8:119871845	-3.64027	0.000602837	0.0140754	0.194158	FALSE		FALSE
cg09169320	rs7300527	LINC00939;RP5-916L7.2	chr12:125983416	-3.64009	0.000603181	0.0140808	0.194142	FALSE		FALSE
cg06888209	rs75043870		chr2:236793936	-3.64002	0.000603313	0.0140812	0.194136	FALSE		FALSE
cg08830754	rs45506093	RN7SK;GSTA4	chr6:52995435	-3.63979	0.000603745	0.0140886	0.194116	FALSE		FALSE
cg08253164	rs12282		chr12:132768735	-3.63967	0.000603976	0.0140913	0.194106	TRUE	rs548238529	FALSE
cg18043391	rs12611042		chr19:554949	-3.63914	0.000604964	0.0141117	0.194061	FALSE		FALSE
cg07523043	rs10947058	TRIM26	chr6:30207521	-3.63901	0.000605221	0.014115	0.194049	FALSE		FALSE
cg18458352	rs1610613	HLA-F-AS1;MICE	chr6:29743471	-3.63834	0.000606492	0.014142	0.193991	FALSE		FALSE
cg08573315	rs7596224		chr2:62570765	-3.63742	0.000608234	0.0141639	0.193912	FALSE		FALSE
cg17253810	rs9260860	HCG9	chr6:29977321	3.63747	0.000608125	0.0141639	0.193917	FALSE		FALSE
cg17253810	rs9260861	HCG9	chr6:29977321	3.63747	0.000608125	0.0141639	0.193917	FALSE		FALSE
cg17253810	rs9260862	HCG9	chr6:29977321	3.63747	0.000608125	0.0141639	0.193917	FALSE		FALSE
cg17253810	rs9260863	HCG9	chr6:29977321	3.63747	0.000608125	0.0141639	0.193917	FALSE		FALSE
cg17253810	rs9260864	HCG9	chr6:29977321	3.63747	0.000608125	0.0141639	0.193917	FALSE		FALSE
cg17253810	rs9260865	HCG9	chr6:29977321	3.63747	0.000608125	0.0141639	0.193917	FALSE		FALSE
cg01109643	rs9577176	MCF2L	chr13:112892916	3.63733	0.000608393	0.0141649	0.193905	FALSE		FALSE
cg09993780	rs805290	LY6G5C	chr6:31680766	3.63725	0.000608556	0.014166	0.193898	FALSE		FALSE
cg04248312	rs8100241	ANKLE1;USHBP1;CTD-2278I10.6	chr19:17282934	3.63686	0.000609288	0.0141794	0.193865	FALSE		FALSE
cg09841150	rs2857438	TRIM40	chr6:30139171	-3.6367	0.000609594	0.0141794	0.193851	FALSE		FALSE
cg09841150	rs2857440	TRIM40	chr6:30139171	-3.6367	0.000609594	0.0141794	0.193851	FALSE		FALSE
cg25360518	GSA-rs2970823	FGF6	chr12:4445456	3.63681	0.000609383	0.0141794	0.19386	FALSE		FALSE
cg09430586	GSA-rs60519699	MIR518A2	chr19:53738869	-3.63654	0.000609911	0.0141841	0.193837	FALSE		FALSE
cg02873098	GSA-rs77430528	HMOX2;NMRAL1	chr16:4474101	3.63394	0.000614877	0.0142969	0.193613	FALSE		FALSE
cg08841952	rs3212935	ERCC1	chr19:45424304	3.6335	0.00061571	0.0143083	0.193576	FALSE		FALSE
cg09104003	rs4141499	KBTBD12	chr3:127923308	-3.63342	0.000615878	0.0143083	0.193569	FALSE		FALSE
cg16699385	rs55849258	PERP	chr6:138106171	-3.63348	0.000615757	0.0143083	0.193574	FALSE		FALSE
cg20117369	rs13347093	SULT2B1	chr19:48558288	3.63357	0.000615575	0.0143083	0.193582	FALSE		FALSE
cg20519483	GSA-rs1736914	HLA-F-AS1;HLA-F	chr6:29736767	-3.63338	0.000615946	0.0143083	0.193566	TRUE	rs555127945	FALSE
cg06085204	rs3785790	XAF1	chr17:6755844	-3.63317	0.000616348	0.0143149	0.193548	FALSE		TRUE
cg13858611	rs582186	NRN1	chr6:6001608	-3.63291	0.000616852	0.0143239	0.193525	FALSE		FALSE
cg14324694	GSA-rs12981380	AC018755.16	chr19:51596343	-3.63274	0.000617184	0.0143289	0.19351	FALSE		FALSE
cg01645806	GSA-rs3800550	LINC00574;LINC00242	chr6:169789682	-3.63207	0.000618463	0.0143559	0.193453	FALSE		FALSE
cg01947943	GSA-rs35771565	OR2W1;XXbac-BPG258E24.10	chr6:29045081	-3.63201	0.000618592	0.0143562	0.193448	FALSE		FALSE
cg17185921	GSA-rs3135322		chr6:28978971	-3.63129	0.000619981	0.0143858	0.193386	FALSE		FALSE
cg04983349	GSA-rs17505891	SH3BGRL2	chr6:79671729	3.63118	0.000620192	0.0143879	0.193377	TRUE	rs142467762	FALSE
cg03022434	rs1862499	NPAS1	chr19:47045723	-3.63103	0.000620486	0.0143921	0.193363	FALSE		FALSE
cg15385853	GSA-rs2245703	PRDM16	chr1:3387566	3.63069	0.000621145	0.0144046	0.193334	FALSE		FALSE
cg05030953	rs28498059	HLA-C	chr6:31273222	3.63008	0.000622327	0.0144276	0.193282	FALSE		FALSE
cg24906420	GSA-rs77762972	FBRSL1	chr12:132556925	-3.63006	0.00062237	0.0144276	0.19328	TRUE	rs192750943	FALSE
cg05573767	rs656938	RPS6KA2	chr6:166757905	-3.62964	0.000623186	0.0144438	0.193244	FALSE		FALSE
cg07809484	rs919276		chr19:50728710	3.62945	0.000623549	0.0144495	0.193228	FALSE		FALSE
cg06413398	rs6933664	DDO	chr6:110415661	-3.62913	0.000624172	0.0144612	0.1932	FALSE		FALSE
cg17317338	GSA-rs715790	LPP	chr3:188267899	3.6288	0.00062482	0.0144735	0.193172	FALSE		FALSE
cg11830761	rs7612364	RP11-71E19.1	chr3:126288641	-3.62867	0.000625064	0.0144764	0.193161	FALSE		FALSE
cg13617155	rs9282641	CD86	chr3:122077871	3.62803	0.000626326	0.014503	0.193106	FALSE		FALSE
cg19407960	rs9277756	HLA-DPB2	chr6:33127051	-3.62659	0.00062914	0.0145654	0.192982	FALSE		FALSE
cg03595406	GSA-rs3737512	TIMM21;FBXO15	chr18:74148533	3.62602	0.000630258	0.0145885	0.192933	FALSE		FALSE
cg14153777	rs6929952		chr6:158229983	3.62596	0.000630377	0.0145885	0.192928	FALSE		FALSE
cg13075444	GSA-rs11032332	KIAA1549L	chr11:33658880	3.62567	0.000630938	0.0145988	0.192903	FALSE		FALSE
cg26307797	rs12362374		chr11:130576717	-3.62532	0.000631631	0.0146121	0.192873	FALSE		FALSE
cg17888390	rs11190134		chr10:99523058	-3.62485	0.000632559	0.0146308	0.192833	FALSE		FALSE
cg00354641	rs1116221	TRIM31	chr6:30103725	3.62291	0.000636401	0.0147114	0.192666	FALSE		FALSE
cg00354641	rs1116222	TRIM31	chr6:30103725	3.62291	0.000636401	0.0147114	0.192666	FALSE		FALSE
cg26453130	rs60477028	ZNRD1-AS1	chr6:30043129	3.62293	0.000636358	0.0147114	0.192668	FALSE		FALSE
cg16958594	rs1264304	VARS2	chr6:30914930	3.6218	0.000638612	0.0147569	0.19257	FALSE		FALSE
cg17425818	rs2804495	NRP1	chr10:33323963	3.62182	0.000638556	0.0147569	0.192573	FALSE		FALSE
cg19251326	rs4713479	C6orf25;LY6G6C	chr6:31720302	-3.62168	0.000638838	0.0147594	0.192561	FALSE		FALSE
cg03758697	rs3825982	RP11-386M24.9;FAM174B	chr15:92617735	-3.62133	0.000639528	0.0147726	0.192531	FALSE		FALSE
cg11217960	rs904665	IQSEC3	chr12:99526	-3.62014	0.000641907	0.0148227	0.192429	FALSE		FALSE
cg13968390	rs2305484	SULT1C2	chr2:108288355	-3.62013	0.00064194	0.0148227	0.192427	FALSE		FALSE
cg21550612	rs9263703	PSORS1C1	chr6:31126407	3.61931	0.000643571	0.0148576	0.192357	FALSE		FALSE
cg22732603	rs999994	KCNMA1;KCNMA1-AS1	chr10:76974959	-3.61885	0.000644494	0.0148761	0.192318	FALSE		FALSE
cg02309335	rs9391806	HLA-L;HCG17	chr6:30259516	3.61852	0.000645171	0.0148862	0.192289	FALSE		FALSE
cg14850530	GSA-rs3778372	RPS6KA2	chr6:166618842	3.61853	0.000645145	0.0148862	0.19229	FALSE		FALSE
cg18668382	rs11160255	SNHG10;GLRX5	chr14:95535787	-3.61716	0.000647897	0.0149463	0.192173	FALSE		FALSE
cg02779707	rs4148870	XXbac-BPG246D15.9;TAP2	chr6:32838418	-3.61636	0.000649507	0.0149806	0.192104	FALSE		FALSE
cg01692379	rs3132682	RNF39	chr6:30076481	3.61621	0.000649829	0.0149852	0.192091	FALSE		FALSE
cg14383355	rs71413156	ARHGAP25	chr2:68730824	-3.61565	0.000650949	0.0150082	0.192043	TRUE	rs77552658	FALSE
cg10680836	rs3757328	ZNRD1-AS1;ZNRD1	chr6:30061342	-3.61553	0.000651196	0.0150083	0.192033	FALSE		FALSE
cg10680836	rs3757333	ZNRD1-AS1;ZNRD1	chr6:30061342	-3.61553	0.000651196	0.0150083	0.192033	FALSE		FALSE
cg00614834	GSA-rs110662	HSD17B8	chr6:33205091	-3.61547	0.000651322	0.0150084	0.192027	FALSE		FALSE
cg02729344	rs2241217	ZNF423	chr16:49854325	-3.61495	0.000652382	0.0150272	0.191983	FALSE		FALSE
cg23169762	rs6930339	RP11-420L9.5;PXDC1	chr6:3749619	-3.61499	0.000652296	0.0150272	0.191986	FALSE		FALSE
cg09785377	rs12439973	ANXA2	chr15:60351957	3.61456	0.000653175	0.0150425	0.191949	TRUE	rs11633657	FALSE
cg15638882	rs10086660	MTMR7	chr8:17354667	-3.6145	0.000653288	0.0150425	0.191944	FALSE		FALSE
cg25010124	rs11605576	SLC22A20	chr11:65214124	3.61337	0.000655588	0.0150898	0.191847	FALSE		FALSE
cg25010124	rs12420456	SLC22A20	chr11:65214124	3.61337	0.000655588	0.0150898	0.191847	FALSE		FALSE
cg18911817	GSA-rs4078802	NKD2	chr5:1010809	-3.61291	0.000656532	0.0151087	0.191808	FALSE		FALSE
cg27282900	rs10947056		chr6:30127480	3.61171	0.000658986	0.0151623	0.191705	FALSE		FALSE
cg12688942	rs214339	CAPZB	chr1:19353858	3.61005	0.000662394	0.0152379	0.191563	FALSE		FALSE
cg00345443	rs6804875		chr3:54087750	-3.60942	0.000663696	0.015265	0.191508	FALSE		FALSE
cg11108893	rs4683739	CHST2	chr3:143118409	-3.60873	0.000665129	0.0152939	0.191449	FALSE		FALSE
cg13103259	rs7506538	BOD1L2;CTD-2526M8.3	chr18:57146098	-3.60869	0.0006652	0.0152939	0.191446	TRUE	rs79317911	FALSE
cg11793977	rs28620101		chr6:167644981	-3.60821	0.000666201	0.0153141	0.191405	FALSE		FALSE
cg07980027	rs9555703	COL4A2;COL4A2-AS2	chr13:110457303	3.60761	0.00066745	0.0153399	0.191353	FALSE		FALSE
cg23013664	rs2763341	COL13A1	chr10:69822748	3.60721	0.000668283	0.0153562	0.191319	FALSE		FALSE
cg10234693	rs111894978		chr12:1527957	3.60698	0.000668762	0.0153643	0.191299	TRUE	rs116737996	FALSE
cg07384522	rs3132546	PSORS1C1;CDSN	chr6:31120430	-3.60654	0.000669665	0.0153793	0.191262	FALSE		FALSE
cg07384522	rs9263670	PSORS1C1;CDSN	chr6:31120430	-3.60654	0.000669665	0.0153793	0.191262	FALSE		FALSE
cg08663909	rs10512644	CTD-2194D22.1	chr5:1850540	3.60616	0.000670469	0.0153949	0.191228	FALSE		FALSE
cg05820396	rs9645657		chr11:111184515	3.60583	0.000671162	0.0154042	0.1912	FALSE		FALSE
cg19730092	rs11596281	ADAMTS14	chr10:70673040	3.60578	0.000671246	0.0154042	0.191197	FALSE		FALSE
cg20088245	rs13249719		chr8:1373208	3.60585	0.000671107	0.0154042	0.191202	FALSE		FALSE
cg13286525	rs72719044		chr4:187157515	-3.60557	0.0006717	0.0154117	0.191178	FALSE		FALSE
cg09249803	GSA-rs7192411		chr16:84813329	-3.60466	0.000673605	0.0154525	0.1911	FALSE		FALSE
cg15070897	rs8019656	SLC7A7	chr14:22815758	-3.60435	0.000674253	0.0154645	0.191073	FALSE		FALSE
cg06233593	rs11647490	AXIN1	chr16:287644	3.60422	0.000674521	0.0154649	0.191062	FALSE		FALSE
cg14155972	GSA-rs1717423		chr9:136098977	3.60427	0.000674419	0.0154649	0.191066	TRUE	rs114678208	FALSE
cg00328075	rs7824944	DLC1	chr8:13131907	3.60314	0.000676778	0.0154975	0.19097	FALSE		FALSE
cg00772991	rs7605899		chr2:219852072	-3.6032	0.000676666	0.0154975	0.190975	FALSE		FALSE
cg03293507	rs2301751	RNF39	chr6:30071197	3.60312	0.000676824	0.0154975	0.190968	FALSE		FALSE
cg03293507	rs9261296	RNF39	chr6:30071197	3.60312	0.000676824	0.0154975	0.190968	FALSE		FALSE
cg03964208	rs12257073		chr10:130662964	3.60318	0.000676703	0.0154975	0.190973	FALSE		FALSE
cg03964208	rs55827479		chr10:130662964	3.60318	0.000676703	0.0154975	0.190973	FALSE		FALSE
cg04284463	rs67092640	RPRM;AC012501.2	chr2:153479252	3.60337	0.000676304	0.0154975	0.190989	FALSE		FALSE
cg19485202	rs6511002	COMP	chr19:18791271	-3.6024	0.000678336	0.0155293	0.190907	FALSE		FALSE
cg16811771	rs7201383		chr16:1432950	3.60231	0.000678545	0.0155312	0.190898	FALSE		FALSE
cg09134499	GSA-rs7202025	LMF1	chr16:916361	3.6022	0.00067876	0.0155332	0.190889	FALSE		FALSE
cg22451923	rs2076523	BTNL2	chr6:32403101	-3.60203	0.000679132	0.0155388	0.190874	TRUE	rs28362681	FALSE
cg19350197	rs7383287	XXbac-BPG246D15.9;HLA-DOB	chr6:32815210	-3.60133	0.000680605	0.0155696	0.190814	FALSE		FALSE
cg01449168	rs196612	EEPD1	chr7:36299795	3.60077	0.000681782	0.0155937	0.190767	FALSE		FALSE
cg09621572	rs2229094	LTA	chr6:31572195	3.60061	0.00068213	0.0155987	0.190753	FALSE		FALSE
cg23932261	rs10909845		chr1:2959980	-3.60008	0.000683253	0.0156215	0.190707	FALSE		FALSE
cg05525649	rs204993	PBX2	chr6:32188491	3.59984	0.000683762	0.0156302	0.190687	FALSE		FALSE
cg07542748	rs60384870	RADIL	chr7:4846011	-3.59966	0.000684153	0.0156363	0.190671	FALSE		FALSE
cg02346342	GSA-rs6998213	STAU2-AS1	chr8:73420199	-3.59934	0.000684824	0.0156458	0.190644	FALSE		FALSE
cg26365014	rs2767434	CFAP46	chr10:132808514	3.59936	0.000684794	0.0156458	0.190645	FALSE		FALSE
cg08625822	rs79598160		chr8:2023058	-3.59918	0.000685173	0.0156509	0.19063	FALSE		FALSE
cg19682134	GSA-rs9071	LRRC14;LRRC24	chr8:144524978	3.5985	0.000686623	0.0156811	0.190572	FALSE		FALSE
cg23418180	rs2846680	KCNJ1	chr11:128860064	-3.59754	0.000688662	0.0157248	0.19049	FALSE		FALSE
cg00800365	rs12908343	MESP2	chr15:89775540	-3.59736	0.00068906	0.0157309	0.190474	FALSE		FALSE
cg00501919	rs2229094	LTA	chr6:31572972	3.59713	0.000689546	0.0157391	0.190454	FALSE		FALSE
cg22614203	rs9967756	HPCAL1	chr2:10377234	-3.59626	0.00069141	0.0157788	0.19038	FALSE		FALSE
cg22535403	exm-rs507666	ABO	chr9:133274615	3.59597	0.000692027	0.015787	0.190355	FALSE		FALSE
cg23123362	rs2270820	THG1L	chr5:157731165	3.59598	0.000692008	0.015787	0.190356	FALSE		FALSE
cg26060535	rs2108691		chr6:29980736	-3.59566	0.000692693	0.0157905	0.190329	FALSE		FALSE
cg26060535	rs2571430		chr6:29980736	-3.59566	0.000692693	0.0157905	0.190329	FALSE		FALSE
cg26060535	rs410909		chr6:29980736	-3.59566	0.000692693	0.0157905	0.190329	FALSE		FALSE
cg26060535	rs423808		chr6:29980736	-3.59566	0.000692693	0.0157905	0.190329	FALSE		FALSE
cg02791903	GSA-rs9263786	TCF19;CCHCR1	chr6:31158506	-3.59552	0.000692992	0.0157915	0.190317	FALSE		FALSE
cg02791903	rs9263785	TCF19;CCHCR1	chr6:31158506	-3.59552	0.000692992	0.0157915	0.190317	FALSE		FALSE
cg14958154	rs847153		chr2:176098048	3.5954	0.000693265	0.0157947	0.190306	FALSE		FALSE
cg01157951	rs2229094	LTA	chr6:31572621	3.5946	0.000694975	0.0158308	0.190238	FALSE		FALSE
cg16808910	rs9378221	TRIM26	chr6:30213258	3.59419	0.00069586	0.015848	0.190203	FALSE		FALSE
cg04778274	GSA-rs14358	LGI4	chr19:35124539	3.59395	0.000696383	0.015857	0.190182	FALSE		FALSE
cg01810329	rs12922670	RP11-46C24.3	chr16:89168081	-3.59389	0.000696527	0.0158574	0.190176	FALSE		FALSE
cg15818208	rs2999617		chr1:148353621	3.59369	0.000696947	0.015864	0.19016	FALSE		FALSE
cg27154651	rs9368644	LINC00243	chr6:30828431	-3.5934	0.000697567	0.0158751	0.190135	FALSE		FALSE
cg17971947	rs4303112	LPHN2;HNRNPA3P14	chr1:81426107	3.5933	0.000697783	0.0158772	0.190126	TRUE	rs74947518	FALSE
cg06633279	rs3924810		chr7:5118218	-3.59303	0.000698374	0.0158877	0.190103	FALSE		FALSE
cg08453205	rs10068846	RASGEF1C	chr5:180161439	3.59297	0.000698511	0.0158878	0.190098	FALSE		FALSE
cg09602541	rs11928561	NAALADL2	chr3:175074277	-3.59288	0.000698703	0.0158893	0.19009	FALSE		FALSE
cg26293546	rs340839	PROX1-AS1;PROX1	chr1:213989315	3.59261	0.000699286	0.0158996	0.190067	FALSE		FALSE
cg05907046	rs13428262	ZSWIM2	chr2:186849258	3.59234	0.000699878	0.0159072	0.190044	FALSE		FALSE
cg18666649	rs935622	MYADML;LINC01317	chr2:33723389	-3.59239	0.00069976	0.0159072	0.190048	FALSE		FALSE
cg20236877	rs80313958	KATNAL1	chr13:30307800	-3.59228	0.00070001	0.0159073	0.190039	FALSE		FALSE
cg03020379	rs10416825	PTGER1	chr19:14476166	3.59166	0.000701348	0.0159289	0.189986	TRUE	rs11882452	FALSE
cg07081477	GSA-rs9896932		chr17:82296985	-3.59169	0.000701284	0.0159289	0.189988	FALSE		FALSE
cg08502360	rs2074483	TRIM31-AS1;TRIM31	chr6:30109035	-3.59172	0.000701225	0.0159289	0.189991	FALSE		FALSE
cg16908938	rs12988720	GREB1	chr2:11587952	3.59156	0.000701572	0.015931	0.189977	TRUE	rs4669753	FALSE
cg23882019	rs13278062	TNFRSF10A;RP11-1149O23.3;RP11-1149O23.4	chr8:23225437	3.59144	0.000701836	0.0159341	0.189967	FALSE		FALSE
cg14825688	rs803223	LEAP2	chr5:132872488	-3.59107	0.000702629	0.0159491	0.189935	FALSE		FALSE
cg07913153	rs1266380	LGALS8	chr1:236517460	-3.59067	0.000703519	0.0159664	0.1899	FALSE		FALSE
cg03888447	rs3755220	CRIM1	chr2:36380280	3.59007	0.000704816	0.0159926	0.18985	FALSE		FALSE
cg16103959	rs2821359	NR5A2	chr1:200035400	-3.59002	0.000704933	0.0159926	0.189845	FALSE		FALSE
cg23331433	GSA-rs4582419	HLA-DPA1	chr6:33071828	-3.5877	0.00071002	0.016105	0.189646	TRUE	rs35521473	FALSE
cg10990081	GSA-rs62228589	TRNT1;IL5RA	chr3:3126457	-3.58693	0.000711726	0.0161408	0.18958	FALSE		FALSE
cg06649639	rs112344141	ZBTB7B	chr1:155011518	-3.58667	0.000712304	0.0161479	0.189558	FALSE		FALSE
cg12086850	rs12540287		chr7:1312202	3.5867	0.000712228	0.0161479	0.189561	FALSE		FALSE
cg11468993	rs3130552	PSORS1C1;CDSN	chr6:31115161	-3.58652	0.000712636	0.0161525	0.189545	FALSE		FALSE
cg02486855	rs3809572	SMAD3	chr15:67064603	3.58605	0.00071367	0.01617	0.189505	FALSE		FALSE
cg15246511	rs512535	APOB	chr2:21044339	-3.58609	0.000713581	0.01617	0.189508	FALSE		FALSE
cg02775129	GSA-rs10019751	SYNPO2	chr4:118850514	3.58546	0.000714967	0.0161964	0.189455	FALSE		FALSE
cg03640051	rs2612524	ATP8A1	chr4:42655671	-3.58489	0.000716241	0.0162222	0.189405	FALSE		FALSE
cg16854533	3:133728416	SLCO2A1	chr3:134009040	3.58465	0.000716771	0.0162283	0.189385	FALSE		FALSE
cg16854533	3:133728488	SLCO2A1	chr3:134009040	3.58465	0.000716771	0.0162283	0.189385	FALSE		FALSE
cg23363602	rs2844806		chr6:29966193	-3.58385	0.000718555	0.0162657	0.189316	FALSE		FALSE
cg24246628	GSA-rs2306944	KIF25	chr6:168035233	3.58375	0.000718766	0.0162675	0.189308	FALSE		FALSE
cg05094216	rs1491974	P2RY12;MED12L	chr3:151384132	3.5824	0.000721787	0.0163329	0.189192	FALSE		FALSE
cg06496641	GSA-rs4563088		chr17:80461981	-3.58039	0.000726292	0.0164318	0.18902	FALSE		FALSE
cg05360949	GSA-rs10853751	CTC-435M10.3;BCKDHA;EXOSC5	chr19:41397831	-3.58005	0.000727057	0.0164461	0.188991	FALSE		FALSE
cg08061745	rs919276		chr19:50728299	3.57873	0.000730048	0.0165107	0.188878	FALSE		FALSE
cg23528975	GSA-rs60930670	LIMS2;GPR17	chr2:127645557	-3.57862	0.00073029	0.0165131	0.188869	TRUE	rs6735286	FALSE
cg08915824	rs12737855	NFASC	chr1:204942734	-3.57833	0.000730953	0.0165221	0.188844	FALSE		FALSE
cg25842763	rs9655042	RADIL	chr7:4830530	-3.57834	0.000730929	0.0165221	0.188844	FALSE		FALSE
cg19558972	rs140174	IGLL1	chr22:23580190	3.57811	0.000731436	0.0165299	0.188825	FALSE		FALSE
cg23080769	GSA-rs17350523	RP1-45C12.1;FMO1	chr1:171248049	-3.57766	0.000732457	0.01655	0.188787	FALSE		FALSE
cg03410065	rs2723664	APBB1	chr11:6419691	3.57684	0.000734323	0.0165891	0.188716	FALSE		FALSE
cg26813483	rs2479955	TEX29	chr13:111328189	3.57604	0.000736154	0.0166274	0.188648	TRUE	rs1359428	FALSE
cg00552704	rs9267810	PPT2-EGFL8;PRRT1;PPT2	chr6:32153642	3.57544	0.00073753	0.0166554	0.188596	FALSE		FALSE
cg03578918	rs73356608		chr14:103091327	-3.57491	0.000738739	0.0166797	0.188551	FALSE		FALSE
cg16553272	rs9267659	SLC44A4	chr6:31879250	-3.57443	0.000739836	0.0167014	0.18851	FALSE		FALSE
cg05573699	rs1108842	PBRM1;GNL3	chr3:52686050	3.57426	0.000740229	0.0167072	0.188495	FALSE		FALSE
cg08200582	rs72848748	ANO9	chr11:442648	3.57379	0.000741286	0.016728	0.188455	FALSE		FALSE
cg20643094	GSA-rs10947089	FLOT1;XXbac-BPG252P9.10	chr6:30742422	3.57356	0.000741819	0.0167308	0.188436	FALSE		FALSE
cg20643094	GSA-rs17719	FLOT1;XXbac-BPG252P9.10	chr6:30742422	3.57356	0.000741819	0.0167308	0.188436	FALSE		FALSE
cg20643094	rs10947088	FLOT1;XXbac-BPG252P9.10	chr6:30742422	3.57356	0.000741819	0.0167308	0.188436	FALSE		FALSE
cg10372402	rs4556841	CTD-2047H16.4;ENDOV	chr17:80414017	-3.57332	0.000742373	0.0167403	0.188415	FALSE		FALSE
cg22359828	GSA-rs12024842	CACNA1E	chr1:181545079	-3.57283	0.000743493	0.0167625	0.188373	FALSE		FALSE
cg10529555	GSA-rs3851296		chr1:205285394	3.57251	0.000744232	0.016773	0.188346	FALSE		FALSE
cg15737123	GSA-rs9277726	HLA-DPB2	chr6:33123789	-3.57253	0.000744203	0.016773	0.188347	FALSE		FALSE
cg08474748	rs11951174		chr5:75054388	3.57172	0.00074606	0.0168111	0.188278	FALSE		FALSE
cg26550194	GSA-rs16969149	ST6GALNAC1	chr17:76643845	3.57159	0.000746367	0.0168149	0.188267	FALSE		FALSE
cg21463262	GSA-rs1140048	ATP11A	chr13:112885207	3.57145	0.000746692	0.0168192	0.188255	TRUE	rs1063098	FALSE
cg16671652	GSA-rs3210967	ZDHHC7	chr16:84976388	3.57089	0.000747975	0.016845	0.188207	FALSE		FALSE
cg03045620	rs9267658	SLC44A4	chr6:31879192	-3.57057	0.00074871	0.0168585	0.18818	TRUE	rs138443286	FALSE
cg07642499	rs73527870	ANO1	chr11:70111495	3.57026	0.000749431	0.0168686	0.188153	FALSE		FALSE
cg12672189	rs9268835	HLA-DRB9	chr6:32460090	3.5703	0.00074935	0.0168686	0.188156	FALSE		FALSE
cg08074321	rs6759022		chr2:137848286	-3.57006	0.000749908	0.0168762	0.188136	FALSE		FALSE
cg24858233	rs9858622	AC124944.5	chr3:195851183	-3.56986	0.000750377	0.0168837	0.188118	FALSE		FALSE
cg08374890	rs56314408	BCKDK	chr16:31105745	3.5696	0.000750967	0.0168939	0.188097	FALSE		FALSE
cg14041603	rs3734887	KIF25-AS1	chr6:167993517	3.56926	0.00075177	0.0169089	0.188067	FALSE		FALSE
cg10496614	GSA-rs60888991	MSANTD1	chr4:3261521	-3.56917	0.000751959	0.01691	0.18806	FALSE		FALSE
cg00923880	rs10101032	CSGALNACT1	chr8:19755666	3.56874	0.000752973	0.0169266	0.188023	FALSE		FALSE
cg09070191	rs11897150	AC096559.1	chr2:12007079	3.56878	0.00075288	0.0169266	0.188026	FALSE		FALSE
cg12746557	rs2836268	KCNJ15	chr21:38272409	-3.56867	0.000753125	0.016927	0.188017	FALSE		FALSE
cg11449344	rs2072633	XXbac-BPG116M5.17;CFB	chr6:31951949	-3.56781	0.000755132	0.016969	0.187944	FALSE		FALSE
cg12214295	rs34007410		chr10:133022019	-3.56712	0.000756754	0.0170023	0.187884	FALSE		FALSE
cg03720745	rs56659347	RP11-459E5.1	chr8:22703931	3.56693	0.000757206	0.0170064	0.187868	FALSE		FALSE
cg08968329	rs2968482	PIEZO1	chr16:88778090	-3.56686	0.00075735	0.0170064	0.187863	FALSE		FALSE
cg21970789	rs1076377		chr5:135490697	3.56689	0.000757288	0.0170064	0.187865	FALSE		FALSE
cg16546017	rs9940127	XYLT1	chr16:17160736	-3.5667	0.000757744	0.017012	0.187848	FALSE		FALSE
cg21594961	rs17887110	IL5RA	chr3:3111231	-3.56664	0.000757875	0.017012	0.187843	FALSE		FALSE
cg18196393	rs2914339		chr5:171320271	-3.56642	0.000758387	0.0170204	0.187825	TRUE	rs6883454	FALSE
cg02635449	rs7212156	RPH3AL	chr17:260134	-3.56614	0.000759058	0.0170324	0.1878	FALSE		FALSE
cg00855731	rs7553871	MFSD4	chr1:205592777	-3.56584	0.00075975	0.0170448	0.187775	FALSE		FALSE
cg21120678	rs55677504	SLC37A3;RAB19	chr7:140404172	-3.56569	0.000760111	0.0170498	0.187762	FALSE		FALSE
cg10528424	rs484955	SYT8	chr11:1837341	3.56548	0.000760589	0.0170574	0.187744	TRUE	rs2292474	FALSE
cg04408841	GSA-rs10781516	LCN15	chr9:136764659	3.5653	0.000761034	0.0170643	0.187728	FALSE		FALSE
cg06781209	rs968567	FADS1;FADS2	chr11:61827524	-3.56491	0.000761931	0.0170813	0.187696	FALSE		FALSE
cg04610274	GSA-rs61302956	TSKU	chr11:76793496	3.56455	0.000762798	0.0170976	0.187664	FALSE		FALSE
cg04007531	rs6457109		chr6:29965733	-3.56444	0.000763048	0.0171001	0.187655	FALSE		FALSE
cg16625109	rs13006423	LINC01305	chr2:174327460	3.56429	0.000763413	0.0171052	0.187642	FALSE		FALSE
cg16500230	GSA-rs7112397	RP11-17A1.3	chr11:22832514	-3.56414	0.000763763	0.0171099	0.187629	FALSE		FALSE
cg10811178	rs7958181		chr12:116540139	3.56362	0.000764981	0.0171341	0.187585	FALSE		FALSE
cg19980771	rs7763591	CTA-331P3.1;SLC22A16	chr6:110476818	-3.56318	0.000766026	0.0171536	0.187547	FALSE		FALSE
cg27616007	GSA-rs17200775	LST1	chr6:31587051	-3.56314	0.000766132	0.0171536	0.187544	FALSE		FALSE
cg25375711	rs3812473	TRMT12	chr8:124450815	3.56245	0.000767746	0.0171866	0.187485	FALSE		FALSE
cg05155605	GSA-rs12443922		chr16:828129	-3.56229	0.000768144	0.0171924	0.187471	FALSE		FALSE
cg07480955	GSA-rs60478121		chr6:31070815	-3.56177	0.000769376	0.0172169	0.187427	TRUE	rs2523896	FALSE
cg18736775	rs4646267	NAT2	chr8:18391138	-3.56149	0.000770028	0.0172283	0.187403	TRUE	rs55927170	FALSE
cg01406456	rs72803385		chr2:62293776	3.56126	0.000770583	0.0172345	0.187383	FALSE		FALSE
cg26385062	rs2269346	COL11A2	chr6:33191583	-3.56128	0.000770526	0.0172345	0.187385	FALSE		FALSE
cg03534662	seq-rs267238	LIMD1	chr3:45594732	3.56079	0.000771709	0.0172565	0.187343	FALSE		FALSE
cg25727366	GSA-rs157224	EPB41	chr1:28886713	-3.56036	0.000772743	0.0172765	0.187306	FALSE		FALSE
cg23725454	rs17593068	GSTP1	chr11:67582723	-3.56019	0.000773134	0.0172821	0.187292	FALSE		FALSE
cg04989185	GSA-rs4841254		chr8:9933417	3.55988	0.000773883	0.0172869	0.187265	FALSE		FALSE
cg10181330	rs3893527		chr6:29850465	-3.55981	0.000774048	0.0172869	0.187259	FALSE		FALSE
cg10181330	rs9258569		chr6:29850465	-3.55981	0.000774048	0.0172869	0.187259	FALSE		FALSE
cg15867125	GSA-rs158112	RP11-463C8.4;TMEM63C	chr14:77158194	3.56004	0.000773502	0.0172869	0.187279	FALSE		FALSE
cg25334892	rs240647		chr8:15811291	-3.55991	0.000773812	0.0172869	0.187268	FALSE		FALSE
cg20071523	rs12886909	CPSF2;NDUFB1	chr14:92121380	-3.55956	0.000774643	0.017297	0.187238	FALSE		FALSE
cg21341134	rs8124665		chr20:3686229	-3.55882	0.000776424	0.0173333	0.187174	TRUE	rs4389384	FALSE
cg22143856	rs16893731	ZNF192P1	chr6:28161534	3.55876	0.00077655	0.0173333	0.18717	FALSE		FALSE
cg13808979	rs3778640	PSORS1C1	chr6:31125375	3.55831	0.00077764	0.0173545	0.187131	TRUE	rs371094847	FALSE
cg01186980	GSA-rs16970576		chr17:77830630	3.5574	0.000779829	0.0174002	0.187053	FALSE		FALSE
cg03494648	rs11022157	C11orf21;TSPAN32	chr11:2301411	-3.55731	0.00078005	0.017402	0.187045	FALSE		FALSE
cg17592734	rs7245838	ZNF175	chr19:51571247	3.55689	0.000781051	0.0174212	0.18701	FALSE		FALSE
cg05184550	rs252064	ADAMTS2	chr5:179205515	-3.55673	0.000781442	0.0174236	0.186996	FALSE		FALSE
cg25018403	rs9283850	THBS2;XXyac-YX65C7_A.2	chr6:169237527	3.55679	0.000781308	0.0174236	0.187001	FALSE		FALSE
cg06211724	rs2276543	LAMC2	chr1:183186301	-3.55658	0.000781812	0.0174287	0.186983	FALSE		FALSE
cg15129815	rs1046406	FAM69C	chr18:74435760	3.55633	0.000782404	0.0174356	0.186962	TRUE	rs1046407	FALSE
cg18831671	rs976072	POLG;FANCI	chr15:89316707	-3.55638	0.000782296	0.0174356	0.186966	FALSE		FALSE
cg06837325	rs1559055	AC008834.1	chr5:98109576	-3.55576	0.000783792	0.0174634	0.186913	FALSE		FALSE
cg03196381	rs34713741	VIMP	chr15:101277771	3.55485	0.000785996	0.0175093	0.186835	FALSE		FALSE
cg27096232	rs3129317		chr4:3286049	-3.55469	0.000786371	0.0175145	0.186822	FALSE		FALSE
cg08102414	GSA-rs11942617		chr4:1569063	-3.55428	0.000787388	0.017534	0.186786	FALSE		FALSE
cg03756778	GSA-rs28639605	SLCO3A1	chr15:91864157	-3.55378	0.000788583	0.0175574	0.186744	FALSE		FALSE
cg08620095	GSA-rs2739437	KLK11	chr19:51027713	3.55344	0.000789411	0.0175727	0.186715	FALSE		FALSE
cg10234998	GSA-rs55971964	GABBR1	chr6:29633713	3.55294	0.00079063	0.0175934	0.186672	FALSE		FALSE
cg10234998	rs62392942	GABBR1	chr6:29633713	3.55294	0.00079063	0.0175934	0.186672	FALSE		FALSE
cg01627492	rs2472708	SLC5A10	chr17:19013086	3.55286	0.000790828	0.0175939	0.186665	FALSE		FALSE
cg12397188	rs915660	POU5F1;PSORS1C3	chr6:31176290	3.55282	0.000790938	0.0175939	0.186661	FALSE		FALSE
cg26733444	rs1860746	PRKAG2	chr7:151688556	3.55213	0.00079261	0.0176279	0.186603	FALSE		FALSE
cg14952312	rs2382642	KIF19	chr17:74354570	-3.55197	0.000793005	0.0176336	0.186589	FALSE		FALSE
cg10098523	rs201392001	NR5A2	chr1:200033214	-3.55132	0.000794593	0.0176593	0.186534	FALSE		FALSE
cg10098523	rs2737660	NR5A2	chr1:200033214	-3.55132	0.000794593	0.0176593	0.186534	FALSE		FALSE
cg10098523	rs2737661	NR5A2	chr1:200033214	-3.55132	0.000794593	0.0176593	0.186534	FALSE		FALSE
cg14132888	GSA-rs11955164	TRIM36	chr5:115179201	3.55075	0.000796014	0.0176877	0.186484	FALSE		FALSE
cg16101543	rs12371091	RP11-662M24.2;RIMBP2	chr12:130678350	-3.55049	0.000796651	0.0176955	0.186462	FALSE		FALSE
cg21199931	rs2569432	CTU1	chr19:51107966	-3.55053	0.00079655	0.0176955	0.186466	FALSE		FALSE
cg07135797	rs9261274	ZNRD1-AS1;ZNRD1	chr6:30062291	3.54952	0.00079903	0.0177387	0.18638	FALSE		FALSE
cg07135797	rs9261275	ZNRD1-AS1;ZNRD1	chr6:30062291	3.54952	0.00079903	0.0177387	0.18638	FALSE		FALSE
cg17755352	GSA-rs59108500	GPR144	chr9:124453434	3.54957	0.000798912	0.0177387	0.186384	FALSE		FALSE
cg21490662	rs113420705	PRIMPOL;CASP3	chr4:184650365	-3.54927	0.000799641	0.0177491	0.186358	FALSE		FALSE
cg00626390	rs68005133	TPO	chr2:1489614	-3.54874	0.000800952	0.0177578	0.186313	FALSE		FALSE
cg04864327	GSA-rs2074118	DOCK4	chr7:111756837	-3.54873	0.00080098	0.0177578	0.186312	FALSE		FALSE
cg10888226	rs6926792	ZNRD1-AS1	chr6:30018084	-3.5487	0.000801041	0.0177578	0.18631	FALSE		FALSE
cg10888226	rs9261145	ZNRD1-AS1	chr6:30018084	-3.5487	0.000801041	0.0177578	0.18631	FALSE		FALSE
cg23829948	rs3129317		chr4:3286730	-3.54887	0.000800634	0.0177578	0.186324	FALSE		FALSE
cg24955829	rs9368713	C6orf10;XXbac-BPG154L12.5	chr6:32329837	3.54875	0.000800917	0.0177578	0.186314	FALSE		FALSE
cg26883837	GSA-rs12627745	BX322559.3	chr21:45378328	3.54884	0.000800712	0.0177578	0.186321	FALSE		FALSE
cg07243930	rs1473937	TRPC2	chr11:3626134	-3.54859	0.00080132	0.0177587	0.1863	FALSE		FALSE
cg22977317	rs408770	SERPINB1	chr6:2842315	3.54857	0.00080137	0.0177587	0.186299	FALSE		FALSE
cg02226672	rs1465468	SMPD3	chr16:68364629	-3.54816	0.000802394	0.017772	0.186263	FALSE		FALSE
cg08180596	GSA-rs74295298	FLOT1	chr6:30732838	-3.54792	0.000802982	0.017772	0.186243	FALSE		FALSE
cg08180596	GSA-rs74295299	FLOT1	chr6:30732838	-3.54792	0.000802982	0.017772	0.186243	FALSE		FALSE
cg08180596	GSA-rs9969042	FLOT1	chr6:30732838	-3.54792	0.000802982	0.017772	0.186243	FALSE		FALSE
cg08180596	rs9968884	FLOT1	chr6:30732838	-3.54792	0.000802982	0.017772	0.186243	FALSE		FALSE
cg20937021	rs4876218		chr8:1356958	3.54815	0.000802405	0.017772	0.186263	FALSE		FALSE
cg24388424	rs6901724	ZBED9	chr6:28597625	3.54796	0.000802887	0.017772	0.186246	FALSE		FALSE
cg19309499	rs12543247	CTD-2281E23.2	chr8:1200487	3.54774	0.000803433	0.0177788	0.186227	FALSE		FALSE
cg23930681	rs1637766	MAD1L1	chr7:2165613	3.54727	0.000804604	0.0177951	0.186187	FALSE		FALSE
cg26965877	rs2285803	PSORS1C1;PSORS1C2;POLR2LP	chr6:31139462	-3.54729	0.000804551	0.0177951	0.186189	FALSE		FALSE
cg26965877	rs3094663	PSORS1C1;PSORS1C2;POLR2LP	chr6:31139462	-3.54729	0.000804551	0.0177951	0.186189	FALSE		FALSE
cg23385492	rs34189096	PTPRN2	chr7:158532425	-3.54692	0.000805468	0.0178111	0.186157	TRUE	rs117127872	FALSE
cg09990446	rs1633086	HCG9P5;HLA-F-AS1;MICE	chr6:29748330	-3.54685	0.000805636	0.0178116	0.186151	FALSE		FALSE
cg08308459	rs3821023	GALM	chr2:38666018	-3.54567	0.000808578	0.0178734	0.18605	FALSE		FALSE
cg21462844	rs76129542	C8orf44-SGK3;SGK3	chr8:66715929	3.54541	0.000809215	0.0178843	0.186029	FALSE		FALSE
cg13331196	GSA-rs80210982		chr10:86535833	-3.5452	0.000809744	0.0178928	0.186011	FALSE		FALSE
cg16902087	rs2643884	SKI	chr1:2289057	-3.54485	0.000810618	0.0179089	0.185981	FALSE		FALSE
cg01924596	GSA-rs62360853	PDZD2	chr5:31854397	3.54466	0.000811103	0.0179164	0.185964	TRUE	rs143547761	FALSE
cg08867471	rs7733945	CTD-2023N9.1	chr5:57442416	3.54418	0.000812284	0.0179392	0.185924	FALSE		FALSE
cg05417140	rs11246126		chr11:362551	-3.54394	0.000812882	0.0179492	0.185903	FALSE		FALSE
cg00894869	rs9384765	GTF3C6	chr6:110959075	3.54374	0.000813395	0.0179541	0.185886	FALSE		FALSE
cg03573861	GSA-rs77534857	BAHCC1	chr17:81394868	-3.54378	0.000813289	0.0179541	0.185889	FALSE		FALSE
cg01774878	rs12320939	ORAI1	chr12:121625099	-3.54366	0.000813592	0.0179553	0.185879	FALSE		FALSE
cg25123895	rs512535	APOB	chr2:21044240	-3.54248	0.000816556	0.0180174	0.185778	FALSE		FALSE
cg09726279	rs1871348	MYBBP1A	chr17:4554539	3.54242	0.000816723	0.0180179	0.185773	FALSE		FALSE
cg06117824	rs12057512	TMEM51	chr1:15218117	-3.54225	0.000817139	0.0180239	0.185759	TRUE	rs544928691	FALSE
cg03608628	GSA-rs56359967	IL4I1	chr19:49889996	3.54195	0.000817886	0.0180371	0.185733	FALSE		FALSE
cg21045915	GSA-rs987513	RP11-61O1.1	chr14:98163036	-3.54178	0.000818323	0.0180435	0.185718	FALSE		FALSE
cg08438071	GSA-rs11185824	PANK1	chr10:89634027	-3.54157	0.000818848	0.0180485	0.185701	TRUE	rs117728449	FALSE
cg11520003	rs1046790	ATP11A	chr13:112886316	3.54153	0.000818952	0.0180485	0.185697	TRUE	rs577304026	FALSE
cg20485144	rs2742946	ID3	chr1:23559980	-3.54149	0.000819047	0.0180485	0.185694	FALSE		FALSE
cg23076476	rs7117246	ANO3	chr11:26331936	3.54146	0.000819133	0.0180485	0.185691	FALSE		FALSE
cg25946538	rs2075873	KCNQ1	chr11:2461300	3.54107	0.00082012	0.018067	0.185658	FALSE		FALSE
cg01173332	rs931709		chr5:1672069	3.54051	0.000821533	0.0180949	0.18561	FALSE		FALSE
cg02608019	GSA-rs290986	SYK	chr9:90801745	3.54042	0.00082176	0.0180966	0.185602	FALSE		FALSE
cg12766815	GSA-rs544674	SETX	chr9:132355127	-3.5403	0.000822058	0.0181	0.185592	FALSE		FALSE
cg05030953	rs2853949	HLA-C	chr6:31273222	3.53973	0.000823503	0.0181285	0.185544	FALSE		FALSE
cg01483119	rs8081532	FOXK2	chr17:82593666	3.53941	0.000824323	0.0181434	0.185516	FALSE		FALSE
cg09737870	GSA-rs1062481	HLA-DPA1	chr6:33068939	3.53922	0.000824813	0.0181509	0.1855	FALSE		FALSE
cg02309335	rs2021107	HLA-L;HCG17	chr6:30259516	3.53908	0.000825151	0.0181551	0.185488	FALSE		FALSE
cg00639447	GSA-rs11200925	LRIT2	chr10:84225539	3.53887	0.000825681	0.0181603	0.18547	FALSE		FALSE
cg00639447	GSA-rs4933984	LRIT2	chr10:84225539	3.53887	0.000825681	0.0181603	0.18547	FALSE		FALSE
cg01946824	rs10049288	IGSF11;C3orf30;RP11-484M3.5	chr3:119146022	-3.53816	0.000827488	0.0181968	0.18541	FALSE		FALSE
cg26082368	rs6938061		chr6:37705931	-3.53792	0.000828123	0.0182075	0.185389	FALSE		FALSE
cg00350615	rs9277932	COL11A2	chr6:33173374	-3.53693	0.000830635	0.0182594	0.185305	FALSE		FALSE
cg21783847	rs1737487	CREG1	chr1:167553184	-3.53687	0.000830797	0.0182598	0.185299	FALSE		FALSE
cg05415131	exm2259822	DTX4	chr11:59173392	3.53667	0.000831311	0.0182678	0.185282	FALSE		FALSE
cg04567302	rs9267659	SLC44A4	chr6:31879178	-3.53622	0.000832454	0.0182896	0.185244	FALSE		FALSE
cg17221604	rs2394164	XXbac-BPG170G13.32	chr6:29753211	3.53602	0.000832961	0.0182975	0.185227	FALSE		FALSE
cg02673901	rs12043259	NFASC	chr1:204858927	3.53585	0.000833403	0.018304	0.185212	FALSE		FALSE
cg16365842	GSA-rs3800550	LINC00574;LINC00242	chr6:169790960	3.53532	0.000834769	0.0183307	0.185167	FALSE		FALSE
cg15561305	rs35306921		chr15:96768742	3.53516	0.00083518	0.0183365	0.185153	FALSE		FALSE
cg00331237	rs1587110	CSRP2;RP11-461F16.3	chr12:76879538	3.53462	0.000836558	0.0183635	0.185108	FALSE		FALSE
cg25327122	rs2006165	HLA-DQB2	chr6:32762004	3.53382	0.000838619	0.0184054	0.185039	FALSE		FALSE
cg12600201	rs4441315	TBC1D16	chr17:79979637	-3.53268	0.000841583	0.0184672	0.184941	FALSE		FALSE
cg04806553	GSA-rs1801270	CDKN1A	chr6:36684216	-3.5323	0.000842564	0.0184854	0.184909	FALSE		FALSE
cg18749617	rs7166089	PCSK6	chr15:101488431	-3.53213	0.000842998	0.0184916	0.184895	FALSE		FALSE
cg00089464	rs12665401	HLA-F-AS1;MICE;Y_RNA	chr6:29749445	-3.53171	0.000844088	0.0185122	0.184859	FALSE		FALSE
cg12098441	GSA-rs7772912	MCM9;ASF1A	chr6:118896506	3.53145	0.000844766	0.0185238	0.184837	FALSE		FALSE
cg18292394	GSA-rs61859168	MAT1A	chr10:80289693	3.53127	0.000845246	0.018531	0.184821	FALSE		FALSE
cg15425827	rs11780863	RP11-539E17.5;FAM83A	chr8:123182724	-3.53078	0.000846513	0.0185555	0.184779	FALSE		FALSE
cg19795520	rs2145623		chr14:35369678	3.53005	0.000848406	0.0185937	0.184718	FALSE		FALSE
cg10719522	GSA-rs3897926	URAD	chr13:27988703	-3.52998	0.000848608	0.0185948	0.184711	FALSE		FALSE
cg18610289	GSA-rs2271875	CACTIN	chr19:3626491	-3.52989	0.000848824	0.0185963	0.184704	FALSE		FALSE
cg21755381	rs17840186	BRD2-IT1;BRD2;HLA-DMA	chr6:32970502	3.52904	0.00085105	0.01864	0.184631	FALSE		FALSE
ch.13.53330881F	GSA-rs9536557	LINC00558	chr13:53858744	3.52901	0.000851123	0.01864	0.184629	FALSE		FALSE
cg01024618	rs73795260	CTC-441N14.2;ZNF474	chr5:122143232	-3.52883	0.000851609	0.0186473	0.184613	FALSE		FALSE
cg20630647	rs3745275	CYP2A7P1	chr19:41025899	3.52857	0.000852298	0.0186591	0.184591	FALSE		FALSE
cg04072928	rs720465	TCF19;CCHCR1	chr6:31158172	3.52745	0.000855224	0.0187198	0.184495	FALSE		FALSE
cg00049718	GSA-rs6681671	CSDE1	chr1:114757937	3.52734	0.000855516	0.0187229	0.184486	FALSE		FALSE
cg27117982	12:16500680	MGST1	chr12:16347142	3.52692	0.000856623	0.0187438	0.18445	FALSE		FALSE
cg16909914	rs2469649	ANKRD46	chr8:100542410	-3.52678	0.000856984	0.0187484	0.184438	FALSE		FALSE
cg14448104	rs2072788	MATN4	chr20:45304915	3.5267	0.000857196	0.0187497	0.184432	FALSE		FALSE
cg00985115	rs11168453	RP11-370I10.12	chr12:48199034	3.52661	0.000857446	0.0187518	0.184423	FALSE		FALSE
cg01331274	rs10411033	SPTBN4	chr19:40469553	-3.52629	0.000858287	0.0187662	0.184396	FALSE		FALSE
cg22243439	GSA-rs7672047	FAT1	chr4:186659539	-3.52624	0.000858407	0.0187662	0.184392	FALSE		FALSE
cg18250677	rs11638659	CYFIP1	chr15:22892075	-3.52596	0.000859165	0.0187794	0.184368	FALSE		FALSE
cg10921702	GSA-6:30715637		chr6:30748546	3.52552	0.00086031	0.0188011	0.184331	FALSE		FALSE
cg08655844	rs6943773	RP11-310H4.1;VOPP1	chr7:55573020	-3.52349	0.000865692	0.0189154	0.184158	FALSE		FALSE
cg04352704	rs2494732	AKT1	chr14:104773206	3.52323	0.000866397	0.0189274	0.184135	FALSE		FALSE
cg24146090	GSA-rs10867357	FAM189A2	chr9:69324432	3.52296	0.000867103	0.0189395	0.184113	FALSE		FALSE
cg14880079	rs1572840	GP5	chr3:194399420	3.52258	0.00086812	0.0189583	0.18408	FALSE		FALSE
cg17999865	rs1109569		chr3:71955792	3.52195	0.000869817	0.018992	0.184026	FALSE		FALSE
cg24308336	rs220530	ARHGAP40	chr20:38642345	-3.52142	0.000871215	0.0190192	0.183981	FALSE		FALSE
cg01462727	rs2585428	CYP24A1	chr20:54169783	3.52126	0.000871643	0.0190252	0.183968	FALSE		FALSE
cg08374494	GSA-rs34857541	ZFPM1	chr16:88485080	3.52063	0.000873336	0.019056	0.183914	FALSE		FALSE
cg17515767	rs72666949	ADPRHL1	chr13:113433205	3.52062	0.000873364	0.019056	0.183913	FALSE		FALSE
cg06047990	rs9858622	AC124944.5	chr3:195851168	-3.51984	0.000875462	0.0190984	0.183846	FALSE		FALSE
cg14301212	rs2232239	HCG9	chr6:29975899	3.51936	0.000876754	0.0191232	0.183806	FALSE		FALSE
cg04535391	rs3204477	TATDN2;AC022384.2;RP11-438J1.1	chr3:10279336	3.51913	0.000877369	0.0191332	0.183786	FALSE		FALSE
cg06051311	rs17188113	TRIM15	chr6:30163223	-3.51886	0.0008781	0.0191434	0.183763	FALSE		FALSE
cg20979384	rs3749375	HMGB1P5	chr3:22381363	3.51884	0.00087815	0.0191434	0.183761	TRUE	rs3749374	FALSE
cg21330423	rs2240619	HLA-J;HCG4P3;ZNRD1-AS1	chr6:30007290	3.51812	0.000880109	0.0191828	0.183699	FALSE		FALSE
cg10008387	rs3130784	LINC00243	chr6:30828563	3.51778	0.000881008	0.019199	0.183671	FALSE		FALSE
cg17701886	GSA-rs6809841	MCF2L2;B3GNT5	chr3:183253044	3.51744	0.000881938	0.0192137	0.183642	FALSE		FALSE
cg19365166	rs1894033	KRT86	chr12:52301838	-3.51742	0.000881997	0.0192137	0.18364	FALSE		FALSE
cg15744111	rs2741335	CHRNA2	chr8:27479372	-3.51651	0.000884461	0.019264	0.183563	TRUE	rs116059262	FALSE
cg12446199	GSA-rs33937946	CD247	chr1:167439603	-3.51616	0.000885415	0.0192814	0.183533	FALSE		FALSE
cg17016026	rs72796050		chr2:44976223	-3.51583	0.000886319	0.0192942	0.183504	FALSE		FALSE
cg17833184	rs11101723	PAOX	chr10:133377786	3.51585	0.000886251	0.0192942	0.183506	FALSE		FALSE
cg16368146	rs3823376	HCG9	chr6:29975647	3.51571	0.000886649	0.019298	0.183494	FALSE		FALSE
cg02854937	rs11260603		chr1:1144498	-3.51555	0.000887066	0.0193011	0.183481	FALSE		FALSE
cg08222513	rs2239529	TRIM31-AS1;TRIM31	chr6:30111502	3.51542	0.000887419	0.0193011	0.18347	FALSE		FALSE
cg08222513	rs2523987	TRIM31-AS1;TRIM31	chr6:30111502	3.51542	0.000887419	0.0193011	0.18347	FALSE		FALSE
cg08222513	rs2523988	TRIM31-AS1;TRIM31	chr6:30111502	3.51542	0.000887419	0.0193011	0.18347	FALSE		FALSE
cg12788684	rs4498196		chr4:3746426	-3.51523	0.000887944	0.0193091	0.183453	FALSE		FALSE
cg19349369	rs408265	SERPINB1	chr6:2841911	-3.51468	0.00088945	0.0193351	0.183406	FALSE		FALSE
cg27003765	rs9267659	SLC44A4	chr6:31878991	-3.51469	0.000889413	0.0193351	0.183407	FALSE		FALSE
cg14701072	GSA-rs133073	MCHR1	chr22:40679423	3.51454	0.000889837	0.0193401	0.183394	FALSE		FALSE
cg15581429	rs2015	SIRT2;RINL	chr19:38878712	-3.51434	0.000890366	0.0193447	0.183378	FALSE		FALSE
cg22747802	rs2513281		chr11:68650164	3.51437	0.000890283	0.0193447	0.18338	FALSE		FALSE
cg24626660	rs2728677	FGD4	chr12:32399053	-3.51345	0.000892813	0.0193945	0.183302	FALSE		FALSE
cg00335802	rs6505593	PIEZO2	chr18:10791506	-3.51266	0.000894982	0.0194382	0.183234	FALSE		FALSE
cg12094903	rs3763349	PSMB8	chr6:32840911	-3.51251	0.000895397	0.0194438	0.183221	FALSE		FALSE
cg10955744	GSA-rs1493937	SAMD12-AS1	chr8:118766250	-3.51212	0.000896464	0.0194635	0.183188	FALSE		FALSE
cg11325573	rs11747247	SLC6A19	chr5:1201338	3.51185	0.000897202	0.0194761	0.183165	FALSE		FALSE
cg13212956	GSA-rs2327429	TCF21;TARID	chr6:133888796	-3.51174	0.00089751	0.0194793	0.183156	FALSE		FALSE
cg04176169	rs2517597	TRIM31-AS1;TRIM31	chr6:30112486	3.51141	0.000898417	0.0194887	0.183128	FALSE		FALSE
cg04176169	rs2523986	TRIM31-AS1;TRIM31	chr6:30112486	3.51141	0.000898417	0.0194887	0.183128	FALSE		FALSE
cg04176169	rs2523987	TRIM31-AS1;TRIM31	chr6:30112486	3.51141	0.000898417	0.0194887	0.183128	FALSE		FALSE
cg12404181	rs10905791	ASB13	chr10:5646551	3.51116	0.000899104	0.0195002	0.183107	FALSE		FALSE
cg00350615	rs970901	COL11A2	chr6:33173374	-3.51067	0.000900455	0.0195261	0.183065	FALSE		FALSE
cg21550612	rs3131003	PSORS1C1	chr6:31126407	-3.51057	0.000900737	0.0195288	0.183056	FALSE		FALSE
cg13121732	rs1130214	AKT1	chr14:104793912	3.51046	0.000901035	0.0195318	0.183047	FALSE		FALSE
cg09600520	rs13197190	CDYL	chr6:4706009	3.5104	0.000901204	0.019532	0.183042	FALSE		FALSE
cg13718369	GSA-rs956388		chr2:19747105	-3.50952	0.000903645	0.0195815	0.182967	FALSE		FALSE
cg18427905	GSA-rs115993101	DIS3L2	chr2:231961247	3.50905	0.000904944	0.0196062	0.182927	FALSE		FALSE
cg05998089	rs356968	HLA-J;HCG4P3;ZNRD1-AS1	chr6:30007363	3.50884	0.00090552	0.0196141	0.182909	FALSE		FALSE
cg23563104	rs11914104	CTA-833B7.2	chr22:36856433	3.5088	0.000905627	0.0196141	0.182906	FALSE		FALSE
cg26312951	rs464138	MX1	chr21:41425919	3.5075	0.000909243	0.0196855	0.182795	FALSE		TRUE
cg11214348	rs3788210	PCBP3	chr21:45863953	3.50755	0.000909115	0.0196855	0.182799	FALSE		FALSE
cg09879604	rs970023	ANO2	chr12:5547737	-3.50732	0.000909743	0.0196928	0.18278	FALSE		FALSE
cg24037938	rs12122754		chr1:4637906	3.50712	0.000910309	0.0197016	0.182762	FALSE		FALSE
cg07487572	rs7669472	ENPP6	chr4:184097237	-3.50677	0.000911287	0.0197193	0.182733	FALSE		FALSE
cg12958891	rs6446615	SORCS2	chr4:7704819	-3.50665	0.000911623	0.0197231	0.182722	FALSE		FALSE
cg08026941	rs7254151	OCEL1	chr19:17226072	3.50519	0.000915705	0.019808	0.182598	FALSE		FALSE
cg19382642	rs1110446	TRIM31	chr6:30103718	3.5045	0.000917654	0.0198432	0.182539	FALSE		FALSE
cg19382642	rs2240071	TRIM31	chr6:30103718	3.5045	0.000917654	0.0198432	0.182539	FALSE		FALSE
cg18187729	rs71526236	HHLA1	chr8:132105245	3.50411	0.000918734	0.019863	0.182506	FALSE		FALSE
cg14096569	rs3130100	TAPBP;ZBTB22	chr6:33315286	-3.50368	0.000919965	0.0198862	0.182469	FALSE		FALSE
cg24956391	rs3762203	SRC	chr20:37383595	-3.50304	0.000921775	0.0199218	0.182415	FALSE		TRUE
cg00348579	rs6132109	RP4-684O24.5	chr20:1946913	-3.5029	0.000922154	0.0199265	0.182403	FALSE		FALSE
cg10424681	rs115467869	FAM217A;C6orf201	chr6:4079115	3.50258	0.000923066	0.0199427	0.182376	FALSE		FALSE
cg17963797	rs501415	TXNL1;WDR7	chr18:56651092	3.50236	0.000923701	0.0199529	0.182357	FALSE		FALSE
cg09886557	rs76748392	UGT3A2	chr5:36035659	-3.50209	0.000924451	0.0199656	0.182334	FALSE		FALSE
cg18595005	GSA-rs12601692	RP11-676J12.6;NXN	chr17:879795	3.50185	0.000925136	0.0199769	0.182314	FALSE		FALSE
cg15660293	rs4792909	RP11-209M4.1	chr17:43720493	3.50132	0.000926643	0.0200059	0.182268	FALSE		FALSE
cg14503694	GSA-rs13150005		chr4:4995212	3.5012	0.000926984	0.0200098	0.182258	FALSE		FALSE
cg13808979	rs3778639	PSORS1C1	chr6:31125375	3.50112	0.000927193	0.0200108	0.182252	TRUE	rs371094847	FALSE
cg04239967	rs4541111	CTD-2535L24.2;AXIN2	chr17:65538506	3.50091	0.000927811	0.0200206	0.182233	FALSE		FALSE
cg21128539	rs56077581	ZNF516	chr18:76404316	-3.49987	0.000930762	0.0200808	0.182145	FALSE		FALSE
cg22104744	rs7986001	RASA3	chr13:114064357	3.49955	0.000931668	0.0200968	0.182118	FALSE		FALSE
cg20757404	rs72986500		chr19:378426	3.49918	0.000932717	0.0201159	0.182087	FALSE		FALSE
cg10381888	rs2021107	HLA-L;HCG17	chr6:30260465	-3.4989	0.000933523	0.0201298	0.182063	FALSE		FALSE
cg08172479	rs4074171		chr16:16857795	3.49882	0.000933751	0.0201312	0.182056	FALSE		FALSE
cg14952266	rs9522264		chr13:111538867	-3.49863	0.000934312	0.0201398	0.182039	TRUE	rs556859407	FALSE
cg12422154	rs17188113	TRIM15	chr6:30163041	-3.49819	0.000935557	0.0201631	0.182002	FALSE		FALSE
cg23168000	rs10873429	LGMN	chr14:92748790	3.49809	0.000935841	0.0201657	0.181994	FALSE		FALSE
cg07764829	rs9263800	POU5F1;TCF19	chr6:31166132	-3.49761	0.000937227	0.020192	0.181953	FALSE		FALSE
cg15125338	GSA-rs16941107	WNT3	chr17:46822027	3.49747	0.000937633	0.0201972	0.181941	FALSE		FALSE
cg07384522	rs9263671	PSORS1C1;CDSN	chr6:31120430	-3.49698	0.000939019	0.0202235	0.181899	FALSE		FALSE
cg13778339	GSA-rs7025760	DAPK1	chr9:87702509	-3.4967	0.00093985	0.0202379	0.181875	FALSE		FALSE
cg12006375	GSA-rs17075276	GUCY1B2	chr13:51066178	-3.49573	0.000942626	0.0202907	0.181793	FALSE		FALSE
cg12603453	GSA-rs28570339	ZBTB2	chr6:151373543	3.49567	0.000942798	0.0202907	0.181788	FALSE		FALSE
cg12603453	rs75759229	ZBTB2	chr6:151373543	3.49567	0.000942798	0.0202907	0.181788	FALSE		FALSE
cg21496419	rs11879355	LYPD5	chr19:43802532	3.49546	0.00094341	0.0203004	0.18177	FALSE		FALSE
cg18235167	rs10910045	SKI	chr1:2273773	-3.49536	0.000943699	0.020303	0.181761	FALSE		FALSE
cg04772328	rs11690884	CCDC173;KLHL23;PHOSPHO2	chr2:169693419	3.4942	0.000947049	0.0203712	0.181663	FALSE		FALSE
cg06807168	rs3131787	SFTA2	chr6:30932456	3.49415	0.000947197	0.0203712	0.181658	TRUE	rs2286654	FALSE
cg22456539	rs2233004	MAD2L2	chr1:11681635	3.49391	0.00094791	0.020383	0.181637	FALSE		FALSE
cg27213800	rs86567	HLA-DOA	chr6:33009080	-3.49377	0.000948289	0.0203875	0.181626	FALSE		FALSE
cg04600792	rs39062	CHN2	chr7:29217085	-3.4937	0.000948513	0.0203888	0.18162	FALSE		FALSE
cg04567302	rs9267658	SLC44A4	chr6:31879178	-3.49351	0.000949046	0.0203967	0.181604	FALSE		FALSE
cg05265414	rs627603	COL4A1	chr13:110262226	3.49344	0.000949262	0.0203978	0.181598	FALSE		FALSE
cg00844439	rs7091365		chr10:8036265	-3.49297	0.000950617	0.0204198	0.181558	FALSE		FALSE
cg05648988	rs10947465	RP3-468B3.2;MIR7159;LINC01016	chr6:33897714	3.49302	0.000950494	0.0204198	0.181562	FALSE		FALSE
cg00849570	rs2500252	PRDM16	chr1:3245539	-3.49285	0.000950965	0.0204237	0.181548	FALSE		FALSE
cg21419617	rs228648	UTS2	chr1:7853006	-3.49274	0.000951287	0.0204271	0.181538	FALSE		FALSE
cg25813936	GSA-rs1571270	GNE;CLTA	chr9:36276881	-3.49254	0.00095189	0.0204329	0.181521	FALSE		FALSE
cg26453130	rs11965452	ZNRD1-AS1	chr6:30043129	3.49256	0.000951807	0.0204329	0.181523	FALSE		FALSE
cg23567583	rs3903160		chr6:29964965	-3.49239	0.000952319	0.0204385	0.181508	TRUE	rs141087747	FALSE
cg20698271	rs13133185		chr4:11980996	-3.49226	0.000952696	0.0204431	0.181497	FALSE		FALSE
cg22250531	rs7976130	RP5-1096D14.3	chr12:1921033	3.49214	0.000953054	0.0204472	0.181487	FALSE		FALSE
cg01520956	rs75132248	FAM47E;FAM47E-STBD1	chr4:76252043	-3.49192	0.000953692	0.0204573	0.181468	FALSE		FALSE
cg03646354	rs6682884	BSND	chr1:55008641	3.49078	0.000957012	0.020525	0.181372	FALSE		FALSE
cg04920917	rs3785832	RP11-15K2.2;TBX4	chr17:61462122	3.48978	0.000959942	0.0205842	0.181287	FALSE		FALSE
cg11100309	rs3204635	STAC3	chr12:57243484	3.4896	0.000960466	0.0205887	0.181271	FALSE		FALSE
cg26685246	rs2071544	XXbac-BPG246D15.9;TAP2	chr6:32837914	3.4896	0.000960486	0.0205887	0.181271	FALSE		FALSE
cg00401939	rs4715893	RP3-448I9.1	chr6:14397098	-3.48937	0.000961162	0.0205965	0.181251	FALSE		FALSE
cg03272499	rs17081175	PCDH9	chr13:66345779	-3.48936	0.000961183	0.0205965	0.181251	TRUE	rs17501421	FALSE
cg19837174	rs947474		chr10:6347744	-3.48821	0.000964572	0.0206633	0.181153	FALSE		TRUE
cg10975049	rs11596281	ADAMTS14	chr10:70672785	3.48819	0.000964638	0.0206633	0.181151	FALSE		FALSE
cg06463230	rs62477472	ARHGEF10	chr8:1831458	3.48769	0.000966085	0.0206907	0.181109	FALSE		FALSE
cg12736877	rs11753939	RNF39	chr6:30071232	3.48734	0.000967141	0.0207098	0.181079	FALSE		FALSE
cg03794679	rs6739450		chr2:138125773	-3.4872	0.000967556	0.020715	0.181067	FALSE		FALSE
cg02763002	rs470486	GLT1D1	chr12:128960125	-3.48669	0.000969065	0.0207365	0.181023	FALSE		FALSE
cg14638453	GSA-rs73498117	MACROD1;RP11-21A7A.2	chr11:64037008	-3.48674	0.000968911	0.0207365	0.181028	FALSE		FALSE
cg23784132	rs56307380	TRIM15	chr6:30164693	3.4868	0.000968731	0.0207365	0.181033	FALSE		FALSE
cg21580376	rs12654778	ADRB2	chr5:148826848	-3.48648	0.000969685	0.0207462	0.181006	FALSE		FALSE
cg02100397	rs7257070		chr19:646889	3.48627	0.000970292	0.020752	0.180988	TRUE	rs10403235	FALSE
cg19538502	GSA-rs486816	EIF2AK4	chr15:39934057	3.48633	0.000970134	0.020752	0.180993	FALSE		FALSE
cg25446098	rs117575112	B4GALNT2	chr17:49132301	-3.48606	0.000970913	0.0207617	0.18097	FALSE		FALSE
cg08179817	rs2980207	RP11-265O12.1	chr4:4333456	-3.48595	0.000971264	0.0207656	0.18096	FALSE		FALSE
cg04046629	rs11230563	CD6	chr11:61008358	3.48576	0.00097182	0.0207739	0.180944	FALSE		FALSE
cg09167951	rs17306529		chr4:138487817	3.48562	0.000972234	0.0207791	0.180933	FALSE		FALSE
cg23832822	rs12605964	ZBTB7C	chr18:48136599	3.48526	0.00097331	0.0207985	0.180902	FALSE		FALSE
cg01781662	GSA-rs4837393	NTMT1	chr9:129625525	3.4845	0.000975576	0.0208433	0.180837	FALSE		FALSE
cg26470501	rs112949028	BCL3	chr19:44749697	-3.48427	0.000976238	0.0208538	0.180818	FALSE		FALSE
cg20582779	rs4846382	HHIPL2	chr1:222548032	-3.48419	0.000976485	0.0208555	0.180811	FALSE		FALSE
cg05913906	rs12212418	HCG21	chr6:30955592	3.48395	0.000977206	0.0208673	0.180791	FALSE		FALSE
cg10207745	rs4763975	LINC01559	chr12:13377028	3.48287	0.000980449	0.0209329	0.180698	FALSE		FALSE
cg14126020	GSA-rs117858599	C20orf166-AS1;MIR1-1HG	chr20:62551801	3.4827	0.00098094	0.0209397	0.180685	FALSE		FALSE
cg11718317	GSA-rs2508557	KIRREL3-AS3;KIRREL3	chr11:127003793	-3.48248	0.000981607	0.0209493	0.180666	FALSE		FALSE
cg20748559	GSA-rs2303041	MAP4K1	chr19:38615544	-3.48244	0.000981726	0.0209493	0.180662	FALSE		FALSE
cg27497839	rs1275221	CTB-147C22.9;KLK7	chr19:50984048	3.48225	0.000982298	0.0209578	0.180646	FALSE		FALSE
cg15583958	rs2535304		chr6:31087618	3.48201	0.000982999	0.0209692	0.180626	FALSE		FALSE
cg03442569	rs35904163		chr6:98843800	-3.48146	0.00098467	0.0209988	0.180579	FALSE		FALSE
cg23251701	rs12517190		chr5:2537113	3.48144	0.00098473	0.0209988	0.180577	FALSE		FALSE
cg24687805	GSA-rs17819012	RAB27A	chr15:55221422	3.48113	0.000985666	0.0210151	0.180551	TRUE	rs565575336	FALSE
cg15342452	rs10901531	ADAM12	chr10:126134495	3.4809	0.00098636	0.0210263	0.180531	FALSE		FALSE
cg17053201	rs2267635	GABBR1	chr6:29625468	-3.48077	0.00098674	0.0210267	0.18052	FALSE		TRUE
cg17053201	rs715044	GABBR1	chr6:29625468	-3.48077	0.00098674	0.0210267	0.18052	FALSE		TRUE
cg26020695	rs4942437	SIAH3	chr13:45781705	3.48072	0.00098689	0.0210267	0.180516	FALSE		FALSE
cg11108893	rs3755740	CHST2	chr3:143118409	-3.48021	0.00098843	0.0210559	0.180473	FALSE		FALSE
cg18249108	rs3759985	ZP2	chr16:21211617	3.47929	0.000991198	0.0211112	0.180395	FALSE		FALSE
cg07502417	rs5051	RP11-99J16__A.2;AGT	chr1:230714054	-3.47848	0.000993668	0.0211601	0.180326	FALSE		FALSE
cg07179033	rs11753939	RNF39	chr6:30071770	3.47833	0.000994136	0.0211664	0.180313	FALSE		FALSE
cg19122460	GSA-rs886075	SLC38A3	chr3:50220424	3.47822	0.000994451	0.0211695	0.180304	FALSE		FALSE
cg26391277	GSA-rs33937843	DLX3	chr17:49994480	3.47748	0.000996703	0.0212138	0.180241	FALSE		FALSE
cg16219283	rs1800683	LTA	chr6:31572224	-3.47672	0.000999031	0.021256	0.180176	FALSE		FALSE
cg16219283	rs909253	LTA	chr6:31572224	-3.47672	0.000999031	0.021256	0.180176	FALSE		FALSE
cg00578614	rs1110446		chr6:30102625	-3.47649	0.000999707	0.021263	0.180157	FALSE		FALSE
cg00578614	rs2240071		chr6:30102625	-3.47649	0.000999707	0.021263	0.180157	FALSE		FALSE
cg11936688	GSA-rs11963531		chr6:28786182	3.47597	0.0010013	0.0212931	0.180113	FALSE		FALSE
cg24082121	rs413666	TPPP	chr5:672756	3.47554	0.00100263	0.0213178	0.180076	TRUE	rs568288420	FALSE
cg04199354	rs10507035	PLXNC1	chr12:94262158	3.47508	0.00100403	0.021339	0.180037	FALSE		FALSE
cg20233029	rs7207403	B4GALNT2	chr17:49132464	-3.47504	0.00100414	0.021339	0.180034	FALSE		FALSE
cg22158929	rs72856718	TCF19;CCHCR1	chr6:31157667	-3.47508	0.00100404	0.021339	0.180037	FALSE		FALSE
cg13432682	rs708766	ITPKB	chr1:226677619	-3.47432	0.00100637	0.0213825	0.179972	FALSE		FALSE
cg01919567	rs6431176		chr2:126775546	3.47354	0.00100875	0.0214114	0.179906	FALSE		FALSE
cg05968233	GSA-rs8106856	ALKBH7	chr19:6372265	-3.47382	0.00100791	0.0214114	0.17993	FALSE		FALSE
cg13709271	rs768673	MARCH8	chr10:45470693	3.47356	0.00100871	0.0214114	0.179907	FALSE		FALSE
cg18690729	GSA-rs2118111	C10orf90	chr10:126561586	-3.47354	0.00100877	0.0214114	0.179906	FALSE		FALSE
cg22210337	rs756923	C11orf21;TSPAN32	chr11:2301577	-3.47373	0.00100817	0.0214114	0.179922	FALSE		FALSE
cg27041554	rs1108052		chr6:30101121	3.47364	0.00100845	0.0214114	0.179915	FALSE		FALSE
cg26106778	rs421446	RING1;MIR219A1	chr6:33207369	-3.47342	0.00100914	0.0214157	0.179895	FALSE		FALSE
cg06853416	GSA-rs10909992		chr1:2862275	3.472	0.0010135	0.0215045	0.179775	FALSE		FALSE
cg05469026	rs7075876	PFKP	chr10:3121502	-3.47134	0.00101554	0.0215402	0.179719	FALSE		FALSE
cg22579624	rs6807172	EIF2B5	chr3:184514013	3.47138	0.00101543	0.0215402	0.179722	FALSE		FALSE
cg12124018	rs541862	XXbac-BPG116M5.17;CFB	chr6:31948905	-3.4705	0.00101815	0.021592	0.179648	FALSE		FALSE
cg01464703	rs890147		chr11:131033239	-3.46993	0.00101993	0.0216222	0.179599	FALSE		FALSE
cg24368865	rs3865443	KLK12	chr19:51034877	3.46995	0.00101988	0.0216222	0.179601	FALSE		FALSE
cg13813710	GSA-rs1633061		chr6:29758848	-3.46945	0.00102142	0.0216427	0.179559	FALSE		FALSE
cg13813710	GSA-rs1633062		chr6:29758848	-3.46945	0.00102142	0.0216427	0.179559	FALSE		FALSE
cg13813710	GSA-rs1633064		chr6:29758848	-3.46945	0.00102142	0.0216427	0.179559	FALSE		FALSE
cg19551232	GSA-rs900641	ALDH7A1	chr5:126595308	3.46922	0.00102214	0.0216542	0.179539	FALSE		FALSE
cg00359911	GSA-rs3851706	MYH11	chr16:15857372	-3.4689	0.00102314	0.0216717	0.179512	FALSE		FALSE
cg14187895	GSA-rs2517956	PGAP3;ERBB2	chr17:39687564	-3.46858	0.00102414	0.0216892	0.179484	FALSE		FALSE
cg21334513	rs10947056		chr6:30127470	3.46831	0.00102499	0.0217033	0.179461	FALSE		FALSE
cg24163568	rs3792723	TPPP	chr5:669721	3.46814	0.00102552	0.0217108	0.179447	FALSE		FALSE
cg10186456	rs8060332	PRSS30P	chr16:2842910	-3.46782	0.0010265	0.0217278	0.17942	FALSE		FALSE
cg11781344	rs17167484	CDKL3;UBE2B;CTD-2410N18.4	chr5:134370965	3.46765	0.00102705	0.0217358	0.179405	FALSE		FALSE
cg13709271	rs901682	MARCH8	chr10:45470693	3.46718	0.0010285	0.0217515	0.179366	FALSE		FALSE
cg13709271	rs901683	MARCH8	chr10:45470693	3.46718	0.0010285	0.0217515	0.179366	FALSE		FALSE
cg13709271	rs901684	MARCH8	chr10:45470693	3.46718	0.0010285	0.0217515	0.179366	FALSE		FALSE
cg18447645	rs10266572	CNPY1;AC008060.5	chr7:155510602	-3.46729	0.00102817	0.0217515	0.179375	FALSE		FALSE
cg00117914	rs5771131	TTLL8	chr22:50040767	3.46671	0.00102997	0.0217788	0.179326	FALSE		FALSE
cg00333919	rs9690258		chr7:155295488	-3.46666	0.00103014	0.0217788	0.179322	FALSE		FALSE
cg10203211	rs7669472	ENPP6	chr4:184097528	-3.46644	0.00103085	0.02179	0.179303	FALSE		FALSE
cg10445453	rs11596281	ADAMTS14	chr10:70672783	3.466	0.00103223	0.0218155	0.179265	FALSE		FALSE
cg23627076	rs3732083	GPR1	chr2:206176739	3.46592	0.00103245	0.0218164	0.179259	FALSE		FALSE
cg12225979	GSA-rs62215394	PDE9A	chr21:42683789	-3.46519	0.00103475	0.0218612	0.179197	FALSE		FALSE
cg15579376	rs7609893	ESYT3	chr3:138435911	-3.46477	0.00103609	0.0218858	0.179161	FALSE		FALSE
cg01798786	rs6539986		chr16:86934779	3.46445	0.00103709	0.0218903	0.179134	FALSE		FALSE
cg08839020	rs1616723		chr6:38711805	3.46443	0.00103718	0.0218903	0.179132	FALSE		FALSE
cg13347397	rs11867532	RPH3AL	chr17:296878	-3.46455	0.00103677	0.0218903	0.179143	TRUE	rs34927789	FALSE
cg18616062	rs1651283	SEMA5A;SNHG18	chr5:9546234	-3.4645	0.00103696	0.0218903	0.179138	FALSE		FALSE
cg23954153	rs2242637	ARTN	chr1:43936680	3.46442	0.00103719	0.0218903	0.179132	FALSE		FALSE
cg08451977	rs4729671	PLOD3	chr7:101206543	-3.4642	0.00103789	0.0219013	0.179113	FALSE		FALSE
cg09473282	GSA-rs6457802	TCP11	chr6:35148177	3.46353	0.00104003	0.0219426	0.179056	FALSE		FALSE
cg12905085	rs10914446		chr1:31588908	-3.46279	0.00104237	0.0219882	0.178993	FALSE		FALSE
cg01748082	GSA-rs3124952	FCN2	chr9:134880733	3.46248	0.00104334	0.0220049	0.178967	FALSE		FALSE
cg09036996	rs1054060	SH2D3A;CTD-3128G10.6	chr19:6752883	3.46205	0.00104472	0.0220302	0.17893	FALSE		FALSE
cg10365880	rs569511	PKD2L1	chr10:100329923	3.46175	0.00104566	0.0220458	0.178905	FALSE		FALSE
cg15265458	rs7747873	TMPOP1	chr6:30466747	3.46159	0.00104617	0.0220458	0.178891	FALSE		FALSE
cg15265458	rs7764934	TMPOP1	chr6:30466747	3.46159	0.00104617	0.0220458	0.178891	FALSE		FALSE
cg25431802	rs2074474	TRIM39;TRIM39-RPP21	chr6:30341767	3.4616	0.00104615	0.0220458	0.178892	FALSE		FALSE
cg25899954	rs392603		chr18:8660165	-3.46087	0.00104847	0.0220905	0.17883	FALSE		FALSE
cg14067066	rs12665401	HLA-F-AS1;MICE;Y_RNA	chr6:29749697	-3.46027	0.00105038	0.0221219	0.178779	FALSE		FALSE
cg21182196	GSA-rs80288032	CLMN	chr14:95320463	-3.46023	0.0010505	0.0221219	0.178776	FALSE		FALSE
cg20765522	rs204993	XXbac-BPG300A18.13;PBX2	chr6:32186937	3.46025	0.00105045	0.0221219	0.178778	FALSE		TRUE
cg22220165	rs7218569	FAM83G;SLC5A10	chr17:19004928	-3.45994	0.00105143	0.022134	0.178752	FALSE		FALSE
cg27226927	rs6502047	DCXR;RP11-1182P23.5	chr17:82035986	-3.45997	0.00105134	0.022134	0.178754	FALSE		FALSE
cg07138994	rs747190		chr11:8339982	-3.4597	0.00105222	0.0221467	0.178731	FALSE		FALSE
cg06906464	rs1961330		chr7:134603346	3.45858	0.0010558	0.0222183	0.178636	FALSE		FALSE
cg17598339	rs74171294	PTCHD3P2;KLHL23	chr2:169768216	-3.45842	0.00105632	0.0222216	0.178622	FALSE		FALSE
cg20663495	rs9897919	B3GNTL1	chr17:82985974	3.45843	0.00105629	0.0222216	0.178623	FALSE		FALSE
cg11564805	rs251833	LINC01377	chr5:3177797	3.45809	0.0010574	0.0222367	0.178594	FALSE		FALSE
cg25492350	rs13247861		chr7:5240616	-3.45811	0.00105732	0.0222367	0.178596	FALSE		FALSE
cg26167841	rs807047		chr10:101047460	3.45735	0.00105975	0.0222825	0.178532	FALSE		FALSE
cg22993154	GSA-rs3873388	HLA-C;XXbac-BPG248L24.10	chr6:31308875	3.45728	0.00106	0.0222839	0.178525	FALSE		FALSE
cg14503395	GSA-rs1105223	CRB2	chr9:123366465	3.45697	0.00106099	0.0223008	0.178499	FALSE		FALSE
cg18698788	rs150305		chr15:89409267	3.4566	0.00106218	0.0223222	0.178468	FALSE		FALSE
cg10800833	rs4406078	HOPX	chr4:56655490	-3.45642	0.00106277	0.0223306	0.178453	FALSE		FALSE
cg08527161	rs34642230	ST3GAL4;KIRREL3	chr11:126424319	3.45627	0.00106324	0.0223367	0.17844	FALSE		FALSE
cg04972748	rs10752733	PRDM16	chr1:3188434	3.45601	0.00106408	0.0223506	0.178418	TRUE	rs79612213	FALSE
cg04205744	rs67089055		chr16:86572760	-3.45573	0.001065	0.0223623	0.178394	FALSE		FALSE
cg21833366	rs2398510		chr12:130331212	3.45574	0.00106497	0.0223623	0.178395	FALSE		FALSE
cg07822775	rs3825901	PCSK6	chr15:101408451	-3.45548	0.0010658	0.0223752	0.178373	FALSE		FALSE
cg14576962	rs34206253	DYRK4	chr12:4562430	3.45538	0.00106615	0.0223788	0.178364	FALSE		FALSE
cg13111532	GSA-rs3795289	CFAP74	chr1:1955103	-3.45505	0.0010672	0.0223971	0.178336	FALSE		FALSE
cg22142968	GSA-rs303784		chr12:51844651	-3.45341	0.00107256	0.0225056	0.178197	FALSE		FALSE
cg14820021	rs7171557		chr15:79680730	-3.4533	0.00107289	0.0225088	0.178188	FALSE		FALSE
cg23792115	rs7212762	SLC38A10	chr17:81280428	3.45302	0.00107381	0.0225243	0.178164	FALSE		FALSE
cg27546977	rs11724	OR2I1P	chr6:29553374	3.45268	0.00107492	0.0225436	0.178136	FALSE		FALSE
cg06707544	rs1275221	CTB-147C22.9;KLK7	chr19:50983972	3.45224	0.00107636	0.02257	0.178098	FALSE		FALSE
cg10824810	rs1133611	IRX5;CTD-3032H12.2	chr16:54933801	-3.45174	0.00107802	0.0226009	0.178055	FALSE		FALSE
cg21906852	rs2345436	CRYZ;TYW3	chr1:74732897	-3.45147	0.00107888	0.0226152	0.178033	FALSE		FALSE
cg08666915	rs9933256	CACNA1H	chr16:1197320	3.45138	0.00107919	0.0226158	0.178025	FALSE		FALSE
cg10904372	GSA-rs2515190	BAALC	chr8:103144357	3.45135	0.00107928	0.0226158	0.178023	FALSE		FALSE
cg03905757	rs7130209	KCNQ1	chr11:2544962	-3.45125	0.00107963	0.0226193	0.178014	FALSE		FALSE
cg06664900	GSA-rs74422368		chr16:2023790	-3.45081	0.00108106	0.0226454	0.177977	FALSE		FALSE
cg14021321	GSA-rs4529530	COL5A1	chr9:134702392	-3.45065	0.00108158	0.0226525	0.177963	FALSE		FALSE
cg13027142	rs17439468	NRXN1	chr2:49974243	3.45045	0.00108223	0.0226623	0.177946	TRUE	rs4971883	FALSE
cg08283408	GSA-rs868891	CTD-2330K9.3;MON1A	chr3:49911626	-3.45025	0.0010829	0.0226725	0.177929	FALSE		FALSE
cg08506353	rs9277761	HLA-DPB2	chr6:33128534	-3.45005	0.00108356	0.0226747	0.177912	TRUE	rs185037470	FALSE
cg08506353	rs9277765	HLA-DPB2	chr6:33128534	-3.45005	0.00108356	0.0226747	0.177912	TRUE	rs185037470	FALSE
cg08506353	rs9277766	HLA-DPB2	chr6:33128534	-3.45005	0.00108356	0.0226747	0.177912	TRUE	rs185037470	FALSE
cg06241101	rs57851800	RP11-353N14.4;RP11-353N14.5	chr17:79921884	-3.44952	0.00108531	0.0227075	0.177867	FALSE		FALSE
cg23105568	rs29270		chr6:29649829	3.44928	0.0010861	0.0227202	0.177847	FALSE		FALSE
cg12213457	rs2559854	RP11-285E23.2;CHPT1	chr12:101697201	3.44916	0.00108649	0.0227244	0.177837	FALSE		FALSE
cg01905210	rs7609893	ESYT3	chr3:138435777	-3.44899	0.00108706	0.0227264	0.177822	FALSE		FALSE
cg07315937	GSA-rs75031495	HLA-P	chr6:29800491	3.44897	0.00108713	0.0227264	0.17782	FALSE		FALSE
cg07315937	rs2517922	HLA-P	chr6:29800491	3.44897	0.00108713	0.0227264	0.17782	FALSE		FALSE
cg26094150	GSA-rs7736549	THBS4;CTD-2201I18.1	chr5:80083047	3.44865	0.00108818	0.0227443	0.177794	FALSE		FALSE
cg02836325	rs4129767	PGS1	chr17:78407873	3.44857	0.00108843	0.0227457	0.177787	TRUE	rs537256039	FALSE
cg18800143	GSA-rs9442235	FAM131C	chr1:16067295	3.44808	0.00109007	0.0227757	0.177745	FALSE		FALSE
cg23413567	GSA-rs1334241	FOXO1	chr13:40649037	-3.44803	0.00109023	0.0227757	0.177741	FALSE		FALSE
cg23339720	GSA-rs6786482	SPSB4	chr3:141095212	3.44794	0.00109053	0.022778	0.177733	FALSE		FALSE
cg02098565	GSA-rs7200676	ACSF3	chr16:89102099	3.4475	0.00109198	0.0228013	0.177696	FALSE		FALSE
cg08554115	GSA-rs72827614	NLRP1	chr17:5500586	3.44749	0.00109202	0.0228013	0.177695	FALSE		FALSE
cg06809458	GSA-rs4958438	TNIP1	chr5:151080950	-3.4469	0.00109399	0.0228288	0.177645	FALSE		FALSE
cg19579005	rs886424	LINC00243	chr6:30814494	-3.44694	0.00109384	0.0228288	0.177649	FALSE		FALSE
cg19579005	rs886425	LINC00243	chr6:30814494	-3.44694	0.00109384	0.0228288	0.177649	FALSE		FALSE
cg23466001	GSA-rs2277693	MRPL10;LRRC46	chr17:47832043	3.44687	0.00109407	0.0228288	0.177643	FALSE		FALSE
cg07072463	rs382266	FLT4	chr5:180620183	3.44664	0.00109485	0.0228412	0.177623	FALSE		FALSE
cg03830375	GSA-rs1709751	DNAH17	chr17:78430006	3.44599	0.001097	0.0228821	0.177568	TRUE	rs141327592	FALSE
cg14226702	GSA-rs7041873	LINC01230	chr9:1047219	-3.44583	0.00109753	0.0228894	0.177555	FALSE		FALSE
cg11377213	GSA-rs13066342	FRMD4B	chr3:69321066	-3.44542	0.00109892	0.0229143	0.17752	FALSE		FALSE
cg15129815	GSA-rs2278154	FAM69C	chr18:74435760	3.44533	0.00109921	0.0229167	0.177512	TRUE	rs1046407	FALSE
cg15885628	rs62007492	OCA2	chr15:28099571	3.44524	0.0010995	0.0229187	0.177505	FALSE		FALSE
cg03612692	rs3750300	PADI3	chr1:17259551	3.44506	0.0011001	0.0229235	0.17749	FALSE		FALSE
cg19699088	rs16851855	RP4-680D5.2;CHCHD2P6	chr1:15603890	3.44512	0.00109992	0.0229235	0.177494	FALSE		FALSE
cg08029281	rs11209003	C1orf141	chr1:67134744	3.44487	0.00110075	0.0229332	0.177473	FALSE		FALSE
cg13592872	rs756923	C11orf21;TSPAN32	chr11:2301269	-3.44473	0.00110122	0.0229391	0.177461	FALSE		FALSE
cg21466315	rs10049438	CDV3	chr3:133576009	3.4446	0.00110165	0.0229442	0.17745	FALSE		FALSE
cg08908002	rs1329961		chr1:85585109	-3.44384	0.00110418	0.022993	0.177386	FALSE		FALSE
cg06259570	rs12099177	MMP27	chr11:102705362	3.44341	0.00110564	0.0230194	0.17735	TRUE	rs148266536	FALSE
cg10962535	GSA-rs2304192	NMRK2	chr19:3933475	-3.44277	0.00110779	0.0230605	0.177295	FALSE		FALSE
cg20578780	rs1882801		chr8:1349148	-3.44258	0.00110841	0.0230694	0.17728	FALSE		FALSE
cg24013213	GSA-rs17075276	GUCY1B2	chr13:51066005	-3.44252	0.00110863	0.0230701	0.177274	FALSE		FALSE
cg17745097	rs17367504	MTHFR	chr1:11803307	-3.44246	0.00110882	0.0230702	0.177269	FALSE		FALSE
cg05509777	rs756923	C11orf21;TSPAN32	chr11:2301286	-3.44233	0.00110927	0.0230725	0.177258	FALSE		FALSE
cg23109721	rs11673736		chr2:106270080	-3.44232	0.00110931	0.0230725	0.177257	FALSE		FALSE
cg26444116	rs59918010		chr19:384407	3.44152	0.00111201	0.0231247	0.177189	FALSE		FALSE
cg24512138	GSA-rs4459901	TFP1;TF	chr3:133746515	3.44073	0.00111467	0.0231761	0.177123	FALSE		FALSE
cg01140143	GSA-rs4582419	HLA-DPA1	chr6:33071618	-3.44047	0.00111556	0.0231907	0.1771	FALSE		FALSE
cg03196364	rs710711	BEST3	chr12:69689432	3.43989	0.00111753	0.0232239	0.177051	FALSE		FALSE
cg15002904	rs72985590	ADAMTSL5	chr19:1510692	-3.43993	0.00111739	0.0232239	0.177054	FALSE		FALSE
cg26685246	rs4148870	XXbac-BPG246D15.9;TAP2	chr6:32837914	3.43982	0.00111776	0.0232247	0.177045	FALSE		FALSE
cg17061862	rs7939541		chr11:9568883	3.43942	0.0011191	0.0232487	0.177012	FALSE		FALSE
cg05297461	rs243335	CHAF1A	chr19:4402973	3.43921	0.00111984	0.0232601	0.176993	FALSE		FALSE
cg23099319	rs2820642	ADARB2	chr10:1475028	-3.43888	0.00112095	0.0232753	0.176966	FALSE		FALSE
cg26851141	rs3743565	GINS3;RP11-481J2.3	chr16:58392369	3.4389	0.00112089	0.0232753	0.176967	FALSE		FALSE
cg09592903	rs2580765	RTN4	chr2:54976826	3.43817	0.00112337	0.0233216	0.176906	FALSE		FALSE
cg08478799	rs115953234	CAMTA1	chr1:7419944	-3.43797	0.00112406	0.0233281	0.176888	TRUE	rs76781862	FALSE
cg11474532	GSA-rs1379112	DEPDC1B	chr5:60699887	3.438	0.00112393	0.0233281	0.176892	FALSE		FALSE
cg19875532	GSA-rs7475239	VENTX	chr10:133238499	-3.43529	0.00113321	0.0235141	0.176662	FALSE		FALSE
cg15384453	rs1110446		chr6:30102304	-3.43514	0.00113375	0.0235173	0.176649	FALSE		FALSE
cg15384453	rs2240071		chr6:30102304	-3.43514	0.00113375	0.0235173	0.176649	FALSE		FALSE
cg04754605	rs756917		chr11:2288056	3.43469	0.00113527	0.0235409	0.176611	FALSE		FALSE
cg06210070	rs3117038	HLA-DPB2	chr6:33117285	3.43471	0.0011352	0.0235409	0.176613	FALSE		FALSE
cg00366603	rs2256594	NOTCH4	chr6:32218271	3.43462	0.00113551	0.023542	0.176605	TRUE	rs3134797	FALSE
cg03045620	rs9267659	SLC44A4	chr6:31879192	-3.4338	0.00113836	0.0235972	0.176535	TRUE	rs138443286	FALSE
cg22425474	rs3893527		chr6:29850308	-3.43365	0.00113889	0.0236001	0.176522	FALSE		FALSE
cg22425474	rs9258569		chr6:29850308	-3.43365	0.00113889	0.0236001	0.176522	FALSE		FALSE
cg12498326	rs4760049		chr12:130115136	-3.43349	0.00113942	0.0236071	0.176509	FALSE		FALSE
cg22788252	GSA-rs3775652	INPP4B	chr4:142129281	-3.43306	0.00114092	0.0236343	0.176473	FALSE		FALSE
cg18429048	rs34558695		chr12:108581820	3.43288	0.00114153	0.0236429	0.176458	FALSE		FALSE
cg24413662	rs693491		chr11:122440584	-3.43268	0.00114223	0.0236535	0.176441	FALSE		FALSE
cg04517429	GSA-rs13132637	DCHS2	chr4:154492465	-3.43148	0.0011464	0.0237318	0.176339	FALSE		FALSE
cg11391335	rs6680737	TBX15	chr1:118979304	3.43152	0.00114626	0.0237318	0.176342	TRUE	rs140930718	FALSE
cg13402847	rs2251588	RHOBTB2;PEBP4;RP11-875O11.1	chr8:22987313	-3.43131	0.00114698	0.0237398	0.176325	FALSE		FALSE
cg07414487	rs3130573	PSORS1C1;PSORS1C2;POLR2LP	chr6:31139408	3.4307	0.0011491	0.0237764	0.176273	TRUE	rs1265093	FALSE
cg13709913	GSA-rs3824473	GRIN3A	chr9:101572144	3.43069	0.00114913	0.0237764	0.176272	FALSE		FALSE
cg20578780	rs1882802		chr8:1349148	-3.43047	0.00114989	0.023788	0.176254	FALSE		FALSE
cg22853986	rs3812473	TRMT12	chr8:124451068	3.43038	0.0011502	0.0237905	0.176246	FALSE		FALSE
cg01102307	rs67012730		chr1:9280356	3.4303	0.00115048	0.0237924	0.17624	FALSE		FALSE
cg14310703	rs9844302	RP11-71E19.1	chr3:126288059	-3.42997	0.00115165	0.0238118	0.176211	FALSE		FALSE
cg27054610	rs3134797	NOTCH4	chr6:32218386	3.42992	0.00115181	0.0238118	0.176207	TRUE	rs150114369	FALSE
cg14141786	rs8088689	ZNF407	chr18:75062788	-3.4298	0.00115223	0.0238165	0.176197	TRUE	rs8086096	FALSE
cg11463113	rs12328374	CRYGD	chr2:208125106	3.42949	0.00115331	0.0238348	0.176171	FALSE		FALSE
cg24431193	GSA-rs3751120	MACROD1;FLRT1	chr11:64116474	3.42916	0.00115449	0.0238551	0.176142	FALSE		FALSE
cg20869844	rs55677504	SLC37A3;RAB19	chr7:140403925	-3.42905	0.00115487	0.0238591	0.176133	TRUE	rs184327164	FALSE
cg10221896	rs78145196	RP11-679B19.2	chr16:79229697	3.42887	0.00115551	0.0238682	0.176118	FALSE		FALSE
cg13483727	rs561802	CLUL1	chr18:615470	-3.42858	0.00115652	0.023885	0.176093	FALSE		FALSE
cg11274337	rs9534341	LCP1	chr13:46142932	-3.42838	0.00115722	0.0238956	0.176076	FALSE		FALSE
cg06657028	rs9261425	TRIM31-AS1;TRIM31	chr6:30112717	-3.42818	0.00115792	0.023906	0.17606	TRUE	rs2844793	FALSE
cg22582364	rs11697186	DDRGK1	chr20:3204468	-3.42806	0.00115833	0.0239106	0.17605	FALSE		FALSE
cg00864768	rs36631	MBOAT7	chr19:54188247	3.42764	0.00115979	0.0239366	0.176014	FALSE		FALSE
cg01760090	rs4347017		chr8:1417492	-3.42706	0.00116183	0.0239701	0.175965	FALSE		FALSE
cg07814359	rs4142441	OSER1-AS1;OSER1	chr20:44210941	3.42695	0.00116224	0.0239701	0.175956	FALSE		FALSE
cg11009590	GSA-rs7760963	UST	chr6:148761511	-3.42695	0.00116223	0.0239701	0.175956	FALSE		FALSE
cg15085086	rs6912029	OPRM1	chr6:154039758	3.42691	0.00116238	0.0239701	0.175952	FALSE		FALSE
cg24588162	GSA-rs2993282	MCF2L	chr13:112979169	-3.4271	0.0011617	0.0239701	0.175969	FALSE		FALSE
cg06061002	rs9257936	MOG	chr6:29671140	-3.42683	0.00116264	0.0239714	0.175946	FALSE		FALSE
cg01181307	rs2735819	BTBD6;BRF1	chr14:105248041	3.4266	0.00116347	0.0239844	0.175926	FALSE		FALSE
cg18048370	GSA-rs12416523	CFAP46	chr10:132911582	3.42646	0.00116395	0.0239903	0.175914	FALSE		FALSE
cg05855948	rs7234868	KCTD1;AQP4-AS1	chr18:26655001	3.42589	0.00116597	0.024028	0.175866	FALSE		FALSE
cg10346212	rs59918010		chr19:384388	3.42578	0.00116636	0.024032	0.175857	FALSE		FALSE
cg08236388	rs2369844	CACNA1H	chr16:1173399	-3.42572	0.00116656	0.0240321	0.175852	FALSE		FALSE
cg12672189	rs9268838	HLA-DRB9	chr6:32460090	3.42521	0.00116836	0.024065	0.175809	FALSE		FALSE
cg26006951	rs2735940	TERT	chr5:1295872	-3.42499	0.00116916	0.0240776	0.17579	FALSE		FALSE
cg07703081	rs2257126	COL11A2	chr6:33163648	-3.4247	0.00117018	0.0240946	0.175765	FALSE		FALSE
cg13855472	rs3748631	BROX;AIDA	chr1:222713220	3.42444	0.00117109	0.0241093	0.175744	FALSE		FALSE
cg08415141	rs2021749	GABBR1	chr6:29630532	-3.42427	0.0011717	0.0241178	0.175729	FALSE		FALSE
cg01830271	GSA-rs396243	HLA-C	chr6:31307370	3.42334	0.001175	0.0241776	0.175651	FALSE		FALSE
cg01830271	rs2524168	HLA-C	chr6:31307370	3.42334	0.001175	0.0241776	0.175651	FALSE		FALSE
cg00921219	GSA-rs11061268	GPR133	chr12:130970967	-3.42277	0.00117703	0.0242113	0.175602	FALSE		FALSE
cg00921219	rs11061269	GPR133	chr12:130970967	-3.42277	0.00117703	0.0242113	0.175602	FALSE		FALSE
cg01094564	rs3813887	ART5	chr11:3641967	-3.42255	0.0011778	0.0242232	0.175584	FALSE		FALSE
cg16554981	GSA-rs12363841		chr11:296669	-3.42243	0.00117826	0.0242285	0.175573	TRUE	rs116470165	FALSE
cg12802310	rs162558	CYP1B1;CYP1B1-AS1	chr2:38077577	3.42161	0.00118117	0.0242844	0.175504	FALSE		FALSE
cg22397944	rs28365927	SIRT3;PSMD13	chr11:237013	-3.42104	0.00118321	0.0243222	0.175456	FALSE		FALSE
cg00523742	rs12450996	SECTM1	chr17:82335433	3.42048	0.00118521	0.0243592	0.175409	FALSE		FALSE
cg04793888	rs1894317	PRSS58	chr7:142254977	-3.42043	0.00118542	0.0243594	0.175404	FALSE		FALSE
cg04724177	rs4780441	SNX29	chr16:12460178	-3.41838	0.00119276	0.0245062	0.175231	FALSE		FALSE
cg22401883	rs11127199	FAM179A	chr2:28991664	-3.41768	0.0011953	0.0245544	0.175172	FALSE		FALSE
cg07935119	GSA-rs3859268	GRN	chr17:44344986	-3.41752	0.0011959	0.0245626	0.175158	FALSE		FALSE
cg03486986	rs9577339	LINC01044	chr13:112331970	3.41722	0.00119698	0.0245807	0.175132	FALSE		FALSE
cg26502127	rs2232239	HCG9	chr6:29975278	-3.41714	0.00119727	0.0245825	0.175126	TRUE	rs58031868	FALSE
cg12140977	rs11776694	ST3GAL1	chr8:133501065	-3.41693	0.00119802	0.0245914	0.175108	TRUE	rs79312568	FALSE
cg17427418	rs10412761	PPP1R13L;CD3EAP	chr19:45405181	-3.41691	0.0011981	0.0245914	0.175106	FALSE		FALSE
cg05787209	rs72800847	STX1B	chr16:31011199	-3.41659	0.00119926	0.0246071	0.175079	FALSE		FALSE
cg26547947	rs3812473	TRMT12	chr8:124450824	3.4166	0.00119921	0.0246071	0.17508	FALSE		FALSE
cg11426170	rs9996894		chr4:186040005	-3.41626	0.00120044	0.024623	0.175052	FALSE		FALSE
cg27362525	rs6502844	ZNF232;USP6	chr17:5116342	3.41626	0.00120043	0.024623	0.175052	FALSE		FALSE
cg07062476	rs76766140	MTX3;THBS4	chr5:79990824	3.41584	0.00120197	0.0246502	0.175016	FALSE		FALSE
cg02174203	rs868829	MYO7A	chr11:77137007	-3.41542	0.0012035	0.0246775	0.174981	FALSE		FALSE
cg17988326	rs72941570	RIMS3	chr1:40626030	3.41521	0.00120427	0.0246893	0.174963	FALSE		FALSE
cg26121436	rs2517614	TRIM26	chr6:30196489	3.41503	0.00120491	0.0246983	0.174948	FALSE		FALSE
cg02333912	rs1471293	RGS22	chr8:100104546	-3.41471	0.00120609	0.0247142	0.17492	FALSE		FALSE
cg09289820	rs2524198		chr6:30453497	3.41474	0.00120597	0.0247142	0.174923	FALSE		FALSE
cg13654391	GSA-rs3740704	DKFZp779M0652	chr11:45771371	3.41454	0.00120669	0.0247183	0.174907	FALSE		FALSE
cg27504861	GSA-rs1263983	CA10	chr17:51747953	-3.41455	0.00120667	0.0247183	0.174907	FALSE		FALSE
cg21109666	rs7530921	DISC1	chr1:231872094	-3.41421	0.00120791	0.0247391	0.174878	FALSE		FALSE
cg27370558	rs8104916	CACNA1A	chr19:13286700	3.41404	0.00120851	0.0247474	0.174864	FALSE		FALSE
cg24704912	rs55910461	PTP4A3	chr8:141417319	-3.41377	0.00120953	0.0247642	0.174841	FALSE		FALSE
cg24432632	rs11252166		chr10:3893121	3.41368	0.00120986	0.0247667	0.174833	TRUE	rs75663253	FALSE
cg09205611	rs6493497	CYP19A1	chr15:51339058	-3.41354	0.00121035	0.0247726	0.174822	FALSE		FALSE
cg15740759	rs3212935	ERCC1	chr19:45423326	-3.41321	0.00121155	0.0247932	0.174794	FALSE		FALSE
cg16742874	GSA-rs1966054	ZNF503-AS1;RP11-399K21.11	chr10:75296088	-3.41285	0.0012129	0.0248167	0.174763	FALSE		FALSE
cg12769599	rs490589	RP11-164N3.3	chr11:88103944	3.41235	0.00121474	0.0248476	0.174721	FALSE		FALSE
cg23281280	rs16893731	ZNF192P1	chr6:28161580	3.41232	0.00121482	0.0248476	0.174719	FALSE		FALSE
cg04699162	rs5743854	TOLLIP;TOLLIP-AS1	chr11:1310553	3.41196	0.00121615	0.0248707	0.174688	FALSE		FALSE
cg07636176	rs512535	APOB	chr2:21044302	-3.41184	0.00121659	0.0248755	0.174678	FALSE		FALSE
cg09737870	GSA-rs1054025	HLA-DPA1	chr6:33068939	3.41179	0.00121679	0.0248755	0.174673	FALSE		FALSE
cg23573567	rs11017842	TCERG1L	chr10:131250666	3.41165	0.00121731	0.024882	0.174662	FALSE		FALSE
cg02903104	rs11136413	DLGAP2	chr8:1559350	-3.41144	0.00121805	0.0248932	0.174644	FALSE		FALSE
cg15374751	rs3795974	LPIN1	chr2:11785097	-3.41106	0.00121946	0.0249178	0.174612	FALSE		FALSE
cg24586444	rs9285425	GOPC;DCBLD1	chr6:117550603	-3.41055	0.00122133	0.0249518	0.174569	TRUE	rs143869234	FALSE
cg00580497	rs56738155		chr5:1153630	3.41032	0.0012222	0.0249655	0.174549	FALSE		FALSE
cg09890374	rs16942887	PSKH1	chr16:67894122	-3.40992	0.00122367	0.0249913	0.174516	FALSE		FALSE
cg13187827	rs3115671	VWA7;SAPCD1-AS1	chr6:31766414	-3.40972	0.00122441	0.0249995	0.174499	FALSE		FALSE
cg16722947	rs2021107	HLA-L;HCG17	chr6:30260653	3.4097	0.00122447	0.0249995	0.174497	FALSE		FALSE
cg16122736	GSA-rs5770112		chr22:49239410	3.40893	0.00122735	0.0250415	0.174432	TRUE	rs9616527	FALSE
cg26839252	GSA-rs1128670	TCP1;MRPL18	chr6:159790544	-3.40897	0.00122717	0.0250415	0.174436	FALSE		FALSE
cg26839252	chr6:160211339	TCP1;MRPL18	chr6:159790544	-3.40897	0.00122717	0.0250415	0.174436	FALSE		FALSE
cg26839252	rs2273827	TCP1;MRPL18	chr6:159790544	-3.40897	0.00122717	0.0250415	0.174436	FALSE		FALSE
cg06561728	rs910925	GEMIN4	chr17:746872	-3.40784	0.0012314	0.0251159	0.17434	TRUE	rs140155001	FALSE
cg20336981	rs78912732	OLIG3	chr6:137495337	3.40785	0.00123136	0.0251159	0.17434	FALSE		FALSE
cg26211041	rs55993241		chr2:776600	3.4075	0.00123264	0.0251371	0.174311	FALSE		FALSE
cg20049702	rs2284164	TRIM26	chr6:30192363	3.40744	0.00123286	0.0251373	0.174307	FALSE		FALSE
cg03253831	GSA-rs1573955	SNORA24;SNHG8	chr4:118278686	3.40711	0.00123409	0.0251583	0.174279	FALSE		FALSE
cg18301423	rs3900945	PDLIM4;P4HA2	chr5:132257524	-3.40671	0.00123559	0.0251847	0.174245	FALSE		FALSE
cg04521981	16:55850061	CES1	chr16:55817072	-3.40657	0.00123612	0.0251872	0.174233	FALSE		FALSE
cg13681701	rs6894574	SLC12A7	chr5:1103794	-3.40659	0.00123604	0.0251872	0.174234	FALSE		FALSE
cg18596369	rs1678851	NRTN;AC011499.1	chr19:5822306	-3.40581	0.00123896	0.0252409	0.174168	TRUE	rs146900420	FALSE
cg03927812	GSA-rs747250	RP11-121M22.1	chr11:130402007	-3.40533	0.00124074	0.0252729	0.174128	FALSE		FALSE
cg16327228	rs2637276	MKX	chr10:27679466	3.40505	0.00124179	0.0252878	0.174104	FALSE		FALSE
cg22261669	rs2390038	FARP1	chr13:98307544	3.40503	0.00124188	0.0252878	0.174103	FALSE		FALSE
cg08860941	rs914331		chr6:167220466	-3.40474	0.00124295	0.0253013	0.174078	TRUE	rs367603355	FALSE
cg10088685	rs17433222	C1QB	chr1:22652166	-3.40478	0.00124281	0.0253013	0.174082	FALSE		FALSE
cg03354376	rs6906175	HCP5;MICA;Y_RNA	chr6:31403325	-3.40407	0.00124546	0.025344	0.174022	FALSE		FALSE
cg22221074	rs7971372	CRACR2A	chr12:3753643	-3.40413	0.00124526	0.025344	0.174026	FALSE		FALSE
cg10088320	rs2071544	XXbac-BPG246D15.9;TAP2	chr6:32837981	3.40393	0.001246	0.0253509	0.17401	FALSE		TRUE
cg25594119	rs622863		chr18:11947571	-3.40365	0.00124705	0.0253679	0.173986	FALSE		FALSE
cg00522034	rs4431143	CBLB	chr3:105868876	3.40333	0.00124826	0.0253883	0.173959	FALSE		FALSE
cg19170156	rs7223926	GPATCH8	chr17:44502283	3.40302	0.00124942	0.0254078	0.173933	FALSE		FALSE
cg24258529	GSA-rs11942617		chr4:1568957	-3.40265	0.00125083	0.0254321	0.173902	FALSE		FALSE
cg17557540	rs28397284	XXbac-BPG299F13.17;HCG27	chr6:31198396	3.40185	0.00125387	0.0254898	0.173834	FALSE		FALSE
cg20068535	rs6557122	AKAP12	chr6:151239845	-3.40122	0.00125622	0.0255335	0.173781	FALSE		FALSE
cg17085123	rs6656290		chr1:54477459	-3.40101	0.00125702	0.0255455	0.173763	FALSE		FALSE
cg27123071	rs11964542	TRIM31-AS1;TRIM31	chr6:30103794	3.40079	0.00125785	0.0255581	0.173745	FALSE		FALSE
cg04109655	GSA-rs3800874	MAD1L1	chr7:2075251	3.40064	0.00125842	0.0255612	0.173732	FALSE		FALSE
cg04109655	rs3778939	MAD1L1	chr7:2075251	3.40064	0.00125842	0.0255612	0.173732	FALSE		FALSE
cg09718371	rs7084508	JAKMIP3	chr10:132118846	-3.40038	0.00125942	0.0255774	0.17371	TRUE	rs369454761	FALSE
cg08273740	rs756923	C11orf21;TSPAN32	chr11:2301704	-3.40029	0.00125975	0.0255797	0.173703	FALSE		FALSE
cg17288256	rs1385374	RP11-21K12.2;SLC15A4	chr12:128816174	-3.40024	0.00125995	0.0255797	0.173698	TRUE	rs74855471	FALSE
cg18756931	GSA-rs1266438	TMCO4	chr1:19769301	3.40006	0.00126065	0.0255897	0.173683	TRUE	rs2235653	FALSE
cg06588802	rs6710097	LINC00299	chr2:8282105	3.39982	0.00126157	0.0255999	0.173662	FALSE		FALSE
cg18318878	rs340874	PROX1-AS1;PROX1;RP11-478J18.2	chr1:213985693	3.39987	0.00126138	0.0255999	0.173667	FALSE		FALSE
cg10364040	rs7601234	HOXD10	chr2:176116335	3.39964	0.00126225	0.0256052	0.173647	FALSE		FALSE
cg20559189	rs4237763	TUB	chr11:8080359	-3.39967	0.00126212	0.0256052	0.17365	FALSE		FALSE
cg16476940	rs803073	SH2B2	chr7:102284681	3.39925	0.00126374	0.0256313	0.173614	FALSE		FALSE
cg23794848	rs61086031	PRMT8	chr12:3453853	3.39915	0.0012641	0.0256345	0.173606	FALSE		FALSE
cg15265458	rs7761210	TMPOP1	chr6:30466747	3.39887	0.00126519	0.025648	0.173582	FALSE		FALSE
cg18952098	GSA-rs36101759	CROT;TP53TG1	chr7:87345770	-3.39888	0.00126514	0.025648	0.173583	FALSE		FALSE
cg13594542	GSA-rs7868264	UBAC1	chr9:135958700	3.39858	0.00126629	0.0256619	0.173558	FALSE		FALSE
cg21503202	rs6457748	RP3-468B3.2	chr6:33904129	3.39859	0.00126624	0.0256619	0.173559	FALSE		FALSE
cg24412714	rs10768149	OR51E1	chr11:4645181	3.39841	0.00126693	0.0256706	0.173544	FALSE		FALSE
cg23375598	rs7148788		chr14:104196039	3.39817	0.00126783	0.0256847	0.173524	FALSE		FALSE
cg10018272	GSA-rs2250984	SLC35D1	chr1:67054130	-3.39801	0.00126847	0.0256892	0.17351	FALSE		FALSE
cg15572656	rs1264583	TRIM39;HCG17;HCG18	chr6:30325480	-3.39805	0.0012683	0.0256892	0.173513	FALSE		FALSE
cg04036593	rs7596224		chr2:62570790	-3.39788	0.00126896	0.0256906	0.173499	FALSE		FALSE
cg12481266	GSA-rs7529077	MFSD4	chr1:205592677	3.39789	0.00126891	0.0256906	0.1735	FALSE		FALSE
cg01534416	rs2247289	C19orf48	chr19:50805288	-3.39776	0.00126941	0.0256955	0.173489	FALSE		FALSE
cg13013644	rs72702732	SLC9A3	chr5:502455	-3.39761	0.00127	0.0257033	0.173476	FALSE		FALSE
cg20607287	rs9639128	VWDE	chr7:12404259	3.39709	0.00127197	0.0257388	0.173433	FALSE		FALSE
cg18523346	rs1063743	TACC3	chr4:1728231	3.39676	0.00127327	0.0257609	0.173404	TRUE	rs139066088	FALSE
cg02415349	rs2465136	AGRN;RP11-54O7.14	chr1:1055089	-3.39628	0.00127511	0.0257939	0.173364	FALSE		FALSE
cg10148542	rs61866994	MRPL23	chr11:1981636	-3.39611	0.00127575	0.0257984	0.17335	TRUE	rs74857492	FALSE
cg22077670	rs11746101	SLC6A18	chr5:1226016	3.39614	0.00127564	0.0257984	0.173352	FALSE		FALSE
cg13921245	rs1042544	HLA-DPB1	chr6:33086013	3.39551	0.00127807	0.0258285	0.173299	TRUE	rs565888580	FALSE
cg13921245	rs9277462	HLA-DPB1	chr6:33086013	3.39551	0.00127807	0.0258285	0.173299	TRUE	rs565888580	FALSE
cg13921245	rs9277471	HLA-DPB1	chr6:33086013	3.39551	0.00127807	0.0258285	0.173299	TRUE	rs565888580	FALSE
cg13921245	rs931	HLA-DPB1	chr6:33086013	3.39551	0.00127807	0.0258285	0.173299	TRUE	rs565888580	FALSE
cg10272922	rs1059751	ABCC4	chr13:95020750	3.39531	0.00127882	0.025832	0.173282	FALSE		FALSE
cg10272922	rs4148553	ABCC4	chr13:95020750	3.39531	0.00127882	0.025832	0.173282	FALSE		FALSE
cg12499872	rs9934227	TEPP	chr16:57985988	-3.3953	0.00127888	0.025832	0.173281	FALSE		FALSE
cg26452811	rs6494518	IGDCC3	chr15:65374301	-3.39443	0.00128221	0.025895	0.173208	TRUE	rs141214411	FALSE
cg16164607	rs6671072		chr1:14136314	-3.39424	0.00128296	0.0259059	0.173192	FALSE		FALSE
cg25220751	rs408585		chr6:4655713	3.39396	0.00128405	0.0259237	0.173168	FALSE		FALSE
cg09593860	rs11214857	ZBTB16	chr11:114058564	3.39388	0.00128435	0.0259248	0.173161	FALSE		FALSE
cg19024700	GSA-rs35965411	HSD17B14;PLEKHA4	chr19:48837507	3.39384	0.00128452	0.0259248	0.173158	FALSE		FALSE
cg17150866	rs905869	RREB1	chr6:7140803	-3.39359	0.00128546	0.0259394	0.173137	FALSE		FALSE
cg23476025	rs7967521	SCARB1	chr12:124832908	3.3933	0.00128659	0.0259581	0.173112	FALSE		FALSE
cg13616581	GSA-rs7022902	HMCN2	chr9:130268388	3.39306	0.00128754	0.0259729	0.173092	FALSE		FALSE
cg17723653	rs57006992	SYNPO2L	chr10:73648064	3.39296	0.0012879	0.0259759	0.173084	FALSE		FALSE
cg01006880	rs6500517		chr16:89080552	-3.39229	0.00129051	0.0260218	0.173027	FALSE		FALSE
cg02948862	rs4129789	CBFA2T3	chr16:88969123	3.39216	0.00129102	0.0260218	0.173016	TRUE	rs185813022	FALSE
cg06079149	rs11861195	LINC01571	chr16:51762273	3.39224	0.00129072	0.0260218	0.173023	FALSE		FALSE
cg08557956	rs12806698	RRM1	chr11:4094295	-3.39221	0.00129084	0.0260218	0.17302	FALSE		FALSE
cg03209332	rs7485527		chr12:132185826	3.39191	0.001292	0.0260373	0.172995	FALSE		FALSE
cg03892601	rs7809658	CNTNAP2	chr7:148339221	3.39154	0.00129343	0.0260619	0.172964	FALSE		FALSE
cg09367901	rs35107139	BMP4	chr14:53952132	3.39146	0.00129374	0.0260638	0.172957	FALSE		FALSE
cg21795221	rs13218460		chr6:156397127	-3.39135	0.00129418	0.0260684	0.172948	FALSE		FALSE
cg23261743	rs34306225		chr12:132405896	3.39079	0.00129637	0.0261083	0.172901	FALSE		FALSE
cg06099431	GSA-rs8860		chr20:45823027	-3.39046	0.00129765	0.0261298	0.172873	FALSE		FALSE
cg12526471	GSA-rs34029763	ZBTB16	chr11:114058465	3.39032	0.00129821	0.0261369	0.172861	FALSE		FALSE
cg16847315	rs2191500	CAV2;AC002066.1	chr7:116499359	3.38982	0.00130016	0.0261718	0.172819	FALSE		FALSE
cg08087969	rs7485855		chr12:132173123	-3.38927	0.0013023	0.0262063	0.172773	FALSE		FALSE
cg20999934	GSA-rs830576	NFX1	chr9:33290512	3.38932	0.00130211	0.0262063	0.172777	FALSE		FALSE
cg15730491	rs6541166		chr1:220895491	3.38886	0.00130393	0.0262349	0.172738	FALSE		FALSE
cg12009759	rs10149871	HHIPL1	chr14:99645558	-3.3888	0.00130415	0.0262349	0.172733	FALSE		FALSE
cg19681610	rs4526593	NOS1AP	chr1:162178710	-3.38822	0.00130641	0.0262763	0.172684	FALSE		FALSE
cg01757206	rs5415	SLC2A4	chr17:7280593	-3.38763	0.00130875	0.0263118	0.172634	FALSE		FALSE
cg14825462	rs10239100	ADAM22	chr7:87935254	-3.38761	0.00130882	0.0263118	0.172633	FALSE		FALSE
cg16818725	rs28568812		chr12:132386027	-3.38768	0.00130857	0.0263118	0.172638	FALSE		FALSE
cg21102121	rs73937606	PRKCG	chr19:53898040	3.38741	0.00130961	0.0263233	0.172616	FALSE		FALSE
cg10732871	rs757228	GPX4	chr19:1102675	-3.38728	0.00131012	0.0263293	0.172605	FALSE		FALSE
cg23352245	rs10141556		chr14:43533134	3.38676	0.00131217	0.0263663	0.172561	TRUE	rs10144368	FALSE
cg00054409	rs9266640	ZDHHC20P2	chr6:31380024	-3.38665	0.0013126	0.0263706	0.172552	TRUE	rs4713461	FALSE
cg01930746	GSA-rs1734450	PDIA6	chr2:10810384	3.38583	0.00131585	0.0264161	0.172483	FALSE		FALSE
cg12884551	rs11960630		chr5:1673092	3.38584	0.00131584	0.0264161	0.172483	FALSE		FALSE
cg20216030	rs3737058	BNIP3;RP11-45A17.2	chr10:131971359	3.38581	0.00131594	0.0264161	0.172481	FALSE		FALSE
cg20495964	rs9470391	CPNE5	chr6:36777102	-3.386	0.00131518	0.0264161	0.172497	FALSE		FALSE
cg20822540	rs66463959	SLC2A7	chr1:9010067	3.38594	0.00131544	0.0264161	0.172492	FALSE		FALSE
cg26824091	GSA-rs2490026	GLO1	chr6:38702660	-3.38566	0.00131655	0.026424	0.172468	FALSE		FALSE
cg05183226	rs849903	WNT9A	chr1:227949010	3.38493	0.00131942	0.0264731	0.172407	FALSE		FALSE
cg14440550	rs7873522	ABO	chr9:133255730	-3.38498	0.00131925	0.0264731	0.172411	FALSE		FALSE
cg01016857	rs59169062	C2CD4C	chr19:405794	-3.38483	0.00131985	0.0264773	0.172398	FALSE		FALSE
cg19536929	GSA-rs2279801		chr12:114696788	-3.38443	0.00132142	0.0265002	0.172364	FALSE		FALSE
cg21477075	rs4708628	KIF25	chr6:168032755	-3.38448	0.00132124	0.0265002	0.172368	FALSE		FALSE
cg09038676	rs36211089	GSTP1	chr11:67584136	3.38419	0.00132236	0.0265104	0.172345	FALSE		FALSE
cg09038676	rs762803	GSTP1	chr11:67584136	3.38419	0.00132236	0.0265104	0.172345	FALSE		FALSE
cg10158681	rs71477893	AKR1C1;AKR1C2	chr10:5018239	-3.38311	0.00132667	0.0265925	0.172253	FALSE		FALSE
cg03093944	rs9905977	RAP1GAP2	chr17:3016112	3.38272	0.00132824	0.0266184	0.17222	FALSE		FALSE
cg17351154	rs10423928	GIPR	chr19:45678169	-3.38263	0.00132861	0.0266184	0.172212	FALSE		FALSE
cg17351154	rs1800437	GIPR	chr19:45678169	-3.38263	0.00132861	0.0266184	0.172212	FALSE		FALSE
cg18222494	rs11008005	MTPAP	chr10:30349442	3.3823	0.00132991	0.0266401	0.172185	FALSE		FALSE
cg16219283	rs2229094	LTA	chr6:31572224	3.38187	0.00133163	0.0266702	0.172149	FALSE		FALSE
cg27312391	rs2228327	GPC1	chr2:240464709	3.38133	0.00133381	0.0267096	0.172103	FALSE		FALSE
cg09378497	rs28550432	CLCN7	chr16:1475167	3.38101	0.00133507	0.0267299	0.172076	FALSE		FALSE
cg18223430	rs2287153	BCL2L14	chr12:12070906	-3.38097	0.00133526	0.0267299	0.172072	TRUE	rs11054666	FALSE
cg26086288	rs72702732	SLC9A3	chr5:504244	-3.38085	0.00133574	0.0267353	0.172062	FALSE		FALSE
cg26420724	rs6927621		chr6:168149199	3.38052	0.00133705	0.0267571	0.172035	FALSE		FALSE
cg13515881	rs945032	BDKRB2;RP11-404P21.8	chr14:96204290	-3.37969	0.0013404	0.0268197	0.171965	FALSE		FALSE
cg05949397	rs11038225		chr11:44954871	3.3796	0.00134075	0.0268224	0.171957	FALSE		FALSE
cg06483076	rs789859	FAM43A	chr3:194685728	3.37952	0.00134107	0.0268245	0.171951	FALSE		FALSE
cg05421677	rs2280814	CTA-392C11.2	chr8:40379650	3.37945	0.00134137	0.0268262	0.171944	FALSE		FALSE
cg13811417	GSA-rs12348	TUSC1	chr9:25677629	3.37932	0.00134187	0.0268317	0.171934	FALSE		FALSE
cg00525277	GSA-rs17201602	TNXB	chr6:32096461	3.37921	0.00134234	0.0268328	0.171924	FALSE		FALSE
cg15352671	rs5743854	TOLLIP;TOLLIP-AS1	chr11:1310266	3.3792	0.00134236	0.0268328	0.171924	FALSE		FALSE
cg06245776	rs2395043	MICB	chr6:31493970	-3.37903	0.00134304	0.0268422	0.17191	FALSE		FALSE
cg14013444	GSA-rs562350	C9orf171	chr9:132499499	-3.37891	0.00134354	0.0268477	0.171899	FALSE		FALSE
cg20203596	GSA-rs7486703	CCDC38;AMDHD1	chr12:95943225	-3.37884	0.00134382	0.0268489	0.171893	FALSE		FALSE
cg27121538	rs11634420	SV2B	chr15:91103032	3.37878	0.00134407	0.0268495	0.171888	FALSE		FALSE
cg01806741	rs2569868		chr6:1526836	-3.37833	0.00134588	0.0268814	0.17185	TRUE	rs116799625	FALSE
cg14540821	GSA-rs13355929	PCDH1	chr5:141879398	-3.37807	0.00134695	0.0268984	0.171828	FALSE		FALSE
cg18949192	rs7963060		chr12:114696474	-3.37768	0.00134851	0.0269252	0.171796	FALSE		FALSE
cg08607446	rs7844324		chr8:100804775	3.37698	0.00135136	0.0269778	0.171737	FALSE		FALSE
cg20163689	rs17381690		chr2:12948287	-3.37648	0.00135339	0.0270139	0.171694	FALSE		FALSE
cg10500283	rs228648	UTS2	chr1:7853020	-3.37586	0.0013559	0.0270596	0.171643	FALSE		FALSE
cg21160290	rs630014	ABO	chr9:133274524	-3.3753	0.0013582	0.0271011	0.171595	FALSE		FALSE
cg09841150	rs2857435	TRIM40	chr6:30139171	-3.37487	0.00135994	0.0271227	0.171559	FALSE		FALSE
cg09841150	rs2857439	TRIM40	chr6:30139171	-3.37487	0.00135994	0.0271227	0.171559	FALSE		FALSE
cg25583651	rs3025643	GABBR1	chr6:29602262	-3.3749	0.00135982	0.0271227	0.171562	TRUE	rs558153540	FALSE
cg06794581	rs13165516	RP11-60A8.1	chr5:73281529	3.37444	0.0013617	0.0271533	0.171523	FALSE		FALSE
cg23543795	rs2111201	NRCAM	chr7:108324636	3.37426	0.00136247	0.0271643	0.171507	TRUE	rs140652047	FALSE
cg07000643	rs11146968	LRCOL1	chr12:132606555	-3.37391	0.00136389	0.0271883	0.171478	FALSE		FALSE
cg27194152	rs10244830	PTPRN2	chr7:158189734	-3.3738	0.00136432	0.0271924	0.171469	TRUE	rs151158279	FALSE
cg14794023	rs10229649	POM121L12	chr7:53035882	-3.37367	0.00136487	0.027199	0.171458	FALSE		FALSE
cg25216704	rs2699436	DOK7	chr4:3483665	3.37337	0.00136608	0.0272188	0.171433	FALSE		FALSE
cg12481266	rs7553871	MFSD4	chr1:205592677	-3.37332	0.00136631	0.0272188	0.171428	FALSE		FALSE
cg21288861	rs11871251	RP11-290H9.2;ITGB3	chr17:47253694	-3.37245	0.00136989	0.0272858	0.171355	FALSE		FALSE
cg00270878	rs1783811	SLC22A11	chr11:64566744	3.37223	0.00137078	0.0272991	0.171337	FALSE		FALSE
cg08138685	rs6719822		chr2:118852949	-3.37148	0.00137386	0.027356	0.171274	FALSE		FALSE
cg11346837	rs884370	RP11-649A16.1	chr3:147359883	3.37122	0.00137497	0.0273736	0.171251	FALSE		FALSE
cg00464946	rs454510		chr1:119652414	3.37096	0.00137603	0.0273903	0.171229	FALSE		FALSE
cg12114735	rs3729709	TNNI3;CTD-2587H24.4	chr19:55156863	3.37053	0.00137779	0.027421	0.171194	FALSE		FALSE
cg01767116	rs11852815	USP3-AS1;FBXL22	chr15:63596893	3.37007	0.00137971	0.0274543	0.171155	FALSE		FALSE
cg15848685	rs1264304	VARS2	chr6:30914863	3.37002	0.00137991	0.0274543	0.17115	FALSE		FALSE
cg26596719	GSA-rs3181166	CASP2;RN7SL535P	chr7:143289335	3.36975	0.00138105	0.0274725	0.171127	FALSE		FALSE
cg13504844	GSA-rs12684310	KCNT1	chr9:135746590	-3.36949	0.00138209	0.0274889	0.171106	TRUE	rs116551459	FALSE
cg26562263	rs1589280		chr19:21680912	3.3691	0.00138372	0.0275167	0.171073	FALSE		FALSE
cg01617695	rs2852502		chr6:101394027	3.3689	0.00138454	0.0275286	0.171057	FALSE		FALSE
cg04583430	rs17143751	CTD-3179P9.1	chr5:118196345	3.3682	0.00138746	0.0275822	0.170997	FALSE		FALSE
cg20155064	rs11208299	EXO5;RP11-656D10.5	chr1:40515141	-3.36704	0.00139229	0.0276738	0.1709	FALSE		FALSE
cg04503968	rs78607811	AC106786.1;PRDM6	chr5:123087834	-3.3668	0.0013933	0.0276893	0.17088	FALSE		FALSE
cg25110757	GSA-rs10142790	SERPINA3	chr14:94599304	-3.36588	0.00139717	0.0277619	0.170802	TRUE	rs537891903	FALSE
cg18192252	rs9401790	RNF217-AS1;RNF217	chr6:124963103	3.36546	0.00139891	0.0277918	0.170767	FALSE		FALSE
cg07670188	rs4930714	RP11-486O12.2	chr12:123582312	3.36485	0.00140151	0.027839	0.170715	FALSE		FALSE
cg10890681	GSA-rs10022167	ALB	chr4:73413456	-3.36467	0.00140223	0.027849	0.1707	FALSE		FALSE
cg27150598	rs4930729	DNAH10	chr12:123841385	-3.36437	0.0014035	0.0278697	0.170675	FALSE		FALSE
cg22484793	rs187084	RP11-330H6.5;TLR9	chr3:52227308	3.36366	0.0014065	0.0279247	0.170615	FALSE		FALSE
cg10967191	rs2241217	ZNF423	chr16:49854692	-3.36315	0.00140867	0.0279632	0.170572	FALSE		FALSE
cg12063018	GSA-rs57475476	RIN3	chr14:92543085	3.36255	0.00141119	0.0280089	0.170522	FALSE		FALSE
cg24324441	rs1381462	MFSD1	chr3:158801212	-3.36246	0.00141157	0.0280118	0.170514	FALSE		FALSE
cg23702727	rs820206	RECQL5;SMIM6	chr17:75646526	-3.36176	0.00141452	0.0280658	0.170456	FALSE		FALSE
cg11427463	19:579100-CT	BSG	chr19:579360	-3.36062	0.00141939	0.0281533	0.170359	FALSE		FALSE
cg11427463	rs1803202	BSG	chr19:579360	-3.36062	0.00141939	0.0281533	0.170359	FALSE		FALSE
cg17470184	rs498872	PHLDB1	chr11:118607520	-3.36033	0.00142062	0.0281733	0.170335	FALSE		FALSE
cg20608786	GSA-rs7100441	RGS10	chr10:119506325	3.35981	0.00142281	0.0282121	0.170292	FALSE		FALSE
cg12363726	rs6565527	BAIAP2	chr17:81037741	3.35961	0.00142368	0.0282249	0.170274	TRUE	rs565173011	FALSE
cg00316312	rs9419103	GPR123	chr10:133102582	-3.35945	0.00142435	0.0282336	0.170261	FALSE		FALSE
cg09945482	rs2847278		chr18:12777974	-3.35914	0.00142567	0.0282553	0.170235	FALSE		FALSE
cg06480496	rs3094605	HCP5;XXbac-BPG181B23.6	chr6:31462897	-3.35904	0.0014261	0.0282592	0.170227	FALSE		FALSE
cg03521774	rs1978564		chr8:80565936	-3.35851	0.00142837	0.0282997	0.170182	FALSE		FALSE
cg08567000	rs3094216	PSORS1C1;CDSN	chr6:31116329	3.35836	0.00142903	0.0283082	0.170169	FALSE		FALSE
cg17898054	rs1152771		chr1:43072288	3.35794	0.00143082	0.0283345	0.170134	FALSE		FALSE
cg24701232	GSA-rs7359598	EZH1	chr17:42745495	-3.35797	0.0014307	0.0283345	0.170136	FALSE		FALSE
cg26413855	rs12198723	LINC00243	chr6:30828421	-3.35747	0.00143282	0.0283696	0.170095	FALSE		FALSE
cg10149021	rs196213	INPP5F	chr10:119725333	-3.35739	0.00143316	0.0283718	0.170088	FALSE		FALSE
cg01046905	rs2451279		chr6:159094312	-3.35685	0.00143548	0.0284132	0.170043	FALSE		FALSE
cg14918300	GSA-rs10498441		chr14:52078294	3.3564	0.00143746	0.0284477	0.170004	FALSE		FALSE
cg14871584	rs7316447	DSTNP2;SPSB2;LRRC23;U47924.6	chr12:6883881	3.35625	0.00143811	0.0284525	0.169991	FALSE		FALSE
cg25101936	rs11214857	ZBTB16	chr11:114058441	3.35623	0.00143816	0.0284525	0.16999	TRUE	rs145148740	FALSE
cg15979348	GSA-rs9522304		chr13:111585131	-3.35615	0.0014385	0.0284545	0.169984	TRUE	rs116216453	FALSE
cg04897790	rs2197988	NRXN3	chr14:79374303	3.35531	0.00144214	0.0285219	0.169913	FALSE		FALSE
cg09785958	rs2317446		chr13:112620175	-3.35514	0.00144286	0.0285219	0.169899	FALSE		FALSE
cg14432716	GSA-rs3823372	HCG9	chr6:29976653	3.35504	0.00144329	0.0285219	0.16989	FALSE		FALSE
cg14432716	GSA-rs9260836	HCG9	chr6:29976653	3.35504	0.00144329	0.0285219	0.16989	FALSE		FALSE
cg14432716	GSA-rs9260837	HCG9	chr6:29976653	3.35504	0.00144329	0.0285219	0.16989	FALSE		FALSE
cg17568421	rs4933677		chr10:91609035	3.35518	0.00144269	0.0285219	0.169902	TRUE	rs1418155	FALSE
cg22531371	rs4072037	MUC1	chr1:155192964	-3.35475	0.00144458	0.0285429	0.169865	FALSE		FALSE
cg05855065	rs139013	SCUBE1	chr22:43227448	3.35467	0.00144491	0.0285447	0.169859	FALSE		FALSE
cg18873593	rs9384765	GTF3C6	chr6:110958441	3.35451	0.00144559	0.0285514	0.169846	FALSE		FALSE
cg24123355	rs3783378	TECPR2	chr14:102438246	-3.35449	0.00144571	0.0285514	0.169844	FALSE		FALSE
cg09321238	GSA-rs16823409	PRDM16	chr1:3155436	3.3543	0.00144652	0.0285558	0.169828	FALSE		FALSE
cg22547559	5:125929807	ALDH7A1	chr5:126593918	-3.35427	0.00144663	0.0285558	0.169826	FALSE		FALSE
cg26886875	rs805263	C6orf47-AS1;C6orf47	chr6:31659875	-3.35436	0.00144625	0.0285558	0.169833	FALSE		FALSE
cg05279513	rs780382	SBF2;RP11-1H15.2	chr11:9859071	-3.35352	0.00144989	0.0286156	0.169762	FALSE		FALSE
cg15265458	rs6930977	TMPOP1	chr6:30466747	3.35347	0.00145012	0.0286156	0.169758	FALSE		FALSE
cg11785425	rs1978564		chr8:80565986	-3.35316	0.00145145	0.0286326	0.169732	FALSE		FALSE
cg13250024	rs11146208	JAKMIP3	chr10:132140706	-3.35319	0.00145132	0.0286326	0.169735	FALSE		FALSE
cg23385248	GSA-rs28750346	RGMA	chr15:93036101	3.35296	0.00145235	0.0286457	0.169715	FALSE		FALSE
cg12642815	rs960709	TNIP1	chr5:151081633	3.35191	0.0014569	0.0287309	0.169627	FALSE		FALSE
cg20664445	rs2168935	B3GNTL1	chr17:83011670	3.35153	0.00145857	0.0287592	0.169595	FALSE		FALSE
cg01328473	GSA-rs62116633	PXDN	chr2:1708193	-3.35121	0.00145995	0.028782	0.169568	FALSE		FALSE
cg26993102	rs2021107	HLA-L;HCG17	chr6:30260467	-3.35109	0.00146046	0.0287874	0.169558	FALSE		FALSE
cg05506270	rs7895311	ADARB2	chr10:1612225	-3.35092	0.00146124	0.0287981	0.169544	FALSE		FALSE
cg22017996	exm2264743	RAC2	chr22:37244273	-3.35061	0.00146258	0.0288198	0.169518	FALSE		FALSE
cg08037115	GSA-rs61577366		chr14:104371203	-3.35045	0.00146327	0.0288288	0.169505	FALSE		FALSE
cg19513207	rs9812607		chr3:142947633	3.35035	0.00146373	0.0288332	0.169496	FALSE		FALSE
cg22392178	rs67092640	RPRM;AC012501.2	chr2:153479792	3.35026	0.00146412	0.0288363	0.169488	FALSE		FALSE
cg17888033	rs2585126	LYNX1	chr8:142776997	-3.34979	0.00146615	0.0288718	0.169449	FALSE		FALSE
cg09012858	rs3129795		chr6:29016456	-3.34969	0.00146661	0.0288763	0.16944	FALSE		FALSE
cg01245393	rs4964680		chr12:108346511	-3.34907	0.00146933	0.0289252	0.169388	FALSE		FALSE
cg03009397	GSA-rs79248624	NLRP6	chr11:278537	-3.34891	0.00147004	0.0289324	0.169375	FALSE		FALSE
cg06646969	GSA-rs9266231	XXbac-BPG248L24.12;HLA-B;HLA-C	chr6:31357280	3.34888	0.00147017	0.0289324	0.169373	FALSE		FALSE
cg02058215	rs12085345	DAB1	chr1:57660952	-3.34693	0.00147877	0.0290618	0.169209	FALSE		FALSE
cg02787980	rs1563945	RP11-380I10.4;PNOC	chr8:28317296	-3.34712	0.00147794	0.0290618	0.169224	FALSE		FALSE
cg06032337	rs3129054	ZFP57	chr6:29680690	-3.34732	0.00147706	0.0290618	0.169241	TRUE	rs3129057	FALSE
cg11993322	GSA-rs12348	TUSC1	chr9:25677496	3.34696	0.00147866	0.0290618	0.169211	FALSE		FALSE
cg12336233	rs423375		chr5:3213061	3.34705	0.00147825	0.0290618	0.169219	TRUE	rs62337288	FALSE
cg14698025	rs1392828	ADARB2	chr10:1199477	-3.34693	0.00147876	0.0290618	0.169209	FALSE		FALSE
cg17732038	rs11737943	PDZD2	chr5:31642395	-3.34691	0.00147887	0.0290618	0.169207	FALSE		FALSE
cg24012708	GSA-rs3747815	HDHD3	chr9:113375847	-3.34694	0.00147873	0.0290618	0.16921	FALSE		FALSE
cg24119469	rs7663492	FAM53A	chr4:1623453	-3.34727	0.00147729	0.0290618	0.169237	FALSE		FALSE
cg16267850	rs932816	FAAH	chr1:46394118	-3.34679	0.0014794	0.0290677	0.169197	FALSE		FALSE
cg00521620	chr6:29434414	UBDP1	chr6:29466638	-3.34641	0.00148107	0.0290911	0.169165	FALSE		FALSE
cg17980119	rs611203	PLCD4	chr2:218607883	3.34645	0.00148091	0.0290911	0.169168	FALSE		FALSE
cg19554569	GSA-rs57900141	OR51B5;HBE1;AC104389.28;HBG2	chr11:5343602	-3.34611	0.00148238	0.0291071	0.16914	FALSE		FALSE
cg26453130	rs9261216	ZNRD1-AS1	chr6:30043129	3.34607	0.00148259	0.0291071	0.169136	FALSE		FALSE
cg26453130	rs9261217	ZNRD1-AS1	chr6:30043129	3.34607	0.00148259	0.0291071	0.169136	FALSE		FALSE
cg08141615	GSA-rs61742606	FAM222A;FAM222A-AS1	chr12:109734408	-3.34601	0.00148283	0.0291073	0.169132	FALSE		FALSE
cg12007257	rs1880264	CEP55	chr10:93496376	-3.34564	0.00148447	0.0291331	0.169101	FALSE		FALSE
cg25476565	5:125929807	ALDH7A1	chr5:126594324	-3.34561	0.00148462	0.0291331	0.169098	FALSE		FALSE
cg20554761	rs2267808	AMPH	chr7:38429453	3.34553	0.00148497	0.0291353	0.169091	TRUE	rs142677178	FALSE
cg04812347	rs2857697	AIF1	chr6:31616445	-3.34536	0.00148575	0.029146	0.169076	FALSE		FALSE
cg11485823	rs2240804	HCG21;DPCR1	chr6:30953814	3.34494	0.00148759	0.0291775	0.169042	FALSE		FALSE
cg09114153	rs11022157	C11orf21;TSPAN32	chr11:2301098	-3.34476	0.00148838	0.0291837	0.169027	FALSE		FALSE
cg12738248	rs4320451	OR10AH1P	chr7:5117296	3.34477	0.00148838	0.0291837	0.169027	TRUE	rs55658538	FALSE
cg25611756	rs7584372	AC007880.1	chr2:64859856	3.34437	0.00149013	0.0292133	0.168994	FALSE		FALSE
cg24754223	rs4881077	PFKP	chr10:3091363	3.3443	0.00149044	0.0292148	0.168988	FALSE		FALSE
cg04768479	rs10947056		chr6:30127514	3.34417	0.00149102	0.0292215	0.168977	FALSE		FALSE
cg18686165	GSA-rs4283545	IL17RD	chr3:57166463	-3.34396	0.00149195	0.0292349	0.16896	FALSE		FALSE
cg06503573	rs73413025	TNNT3	chr11:1927808	3.34372	0.00149303	0.0292491	0.168939	TRUE	rs570634034	FALSE
cg22158854	rs9308424		chr1:212703926	-3.3437	0.00149314	0.0292491	0.168937	FALSE		FALSE
cg21939092	rs1615419	TLE2	chr19:3029598	3.3431	0.00149579	0.0292962	0.168887	FALSE		FALSE
cg10154973	GSA-rs6811901		chr4:113446372	3.34296	0.00149643	0.0292994	0.168875	FALSE		FALSE
cg10323433	rs6311	HTR2A	chr13:46897426	-3.343	0.00149627	0.0292994	0.168878	FALSE		FALSE
cg26162534	rs2546001	ZNF30	chr19:34929999	-3.34284	0.00149695	0.0293051	0.168865	FALSE		FALSE
cg03013118	rs10180220	DIRC3	chr2:217511247	-3.34222	0.00149977	0.0293555	0.168813	FALSE		FALSE
cg21934189	seq-rs74847440		chr7:68787820	-3.34201	0.00150071	0.0293692	0.168795	FALSE		FALSE
cg08760402	GSA-rs1054025	HLA-DPA1	chr6:33068708	-3.34173	0.00150194	0.0293844	0.168772	FALSE		FALSE
cg18930910	rs2021163	RNF39	chr6:30071373	3.34173	0.00150196	0.0293844	0.168772	FALSE		FALSE
cg03756940	GSA-rs6718087	GPR1-AS	chr2:206231145	-3.34124	0.00150415	0.0294219	0.168731	FALSE		FALSE
cg22387939	rs11126312	ATP6V1B1;ATP6V1B1-AS1;AC007040.11	chr2:70948588	3.34119	0.00150436	0.0294219	0.168727	FALSE		FALSE
cg13411789	rs560194	GCNT2	chr6:10528258	3.34057	0.00150714	0.0294718	0.168675	FALSE		FALSE
cg27365295	rs7201383		chr16:1433168	3.34044	0.00150774	0.0294788	0.168664	FALSE		FALSE
cg16518861	rs2233419	NFKBIA	chr14:35402508	3.3402	0.00150884	0.029492	0.168643	FALSE		FALSE
cg22509399	rs2075789	MSH5-SAPCD1;CLIC1;MSH5	chr6:31739735	-3.34018	0.00150889	0.029492	0.168642	FALSE		FALSE
cg00213301	rs8033784	RP11-122D10.1	chr15:36877815	-3.34009	0.00150934	0.0294961	0.168634	FALSE		FALSE
cg15442037	rs7940215		chr11:69471524	3.33995	0.00150993	0.0295029	0.168623	FALSE		FALSE
cg01329057	rs62187760		chr2:240646456	-3.33989	0.00151024	0.0295043	0.168617	FALSE		FALSE
cg20592345	rs2250645	LIPA	chr10:89248401	3.33961	0.00151149	0.0295239	0.168594	FALSE		FALSE
cg05928290	rs35107139	BMP4	chr14:53952009	3.33942	0.00151234	0.029536	0.168578	FALSE		FALSE
cg01905102	rs2653158	DESI2	chr1:244652374	3.33926	0.00151308	0.0295409	0.168564	FALSE		FALSE
cg07344086	rs2981451	FGFR2	chr10:121518823	3.33927	0.00151303	0.0295409	0.168565	FALSE		FALSE
cg25588787	rs34165383		chr5:154647695	3.33919	0.00151341	0.0295427	0.168558	FALSE		FALSE
cg13281171	rs9379896	SYCP2L;RP11-637O19.3	chr6:10886769	-3.33875	0.00151536	0.0295761	0.168522	FALSE		FALSE
cg03221590	rs10502281	TMEM225	chr11:123885606	-3.33825	0.00151764	0.0296123	0.16848	TRUE	rs181979523	FALSE
cg14531582	GSA-rs9665524		chr10:123568141	-3.33824	0.00151769	0.0296123	0.168479	FALSE		FALSE
cg14947634	rs717620	ABCC2	chr10:99782829	-3.33761	0.00152057	0.0296637	0.168426	FALSE		FALSE
cg20198242	rs7768484	HLA-H;HCG4P7	chr6:29887332	3.33751	0.001521	0.0296674	0.168418	FALSE		FALSE
cg13578465	GSA-rs7159866	INF2	chr14:104701119	3.33746	0.00152124	0.0296675	0.168413	FALSE		FALSE
cg00033209	rs7186653	LA16c-306E5.2;LA16c-306E5.3;NAA60	chr16:3461786	-3.33721	0.00152235	0.0296843	0.168393	TRUE	rs9925461	FALSE
cg25054154	rs4956029	CYP2U1;RP11-286E11.1	chr4:107930987	3.3371	0.00152288	0.02969	0.168383	FALSE		FALSE
cg03401519	rs2072590	HAGLR;HAGLROS	chr2:176177764	3.3368	0.00152422	0.0297028	0.168358	FALSE		FALSE
cg06069861	rs1468270	NFE2L1;AC004477.1;RP5-890E16.2	chr17:48047362	3.33679	0.00152426	0.0297028	0.168358	FALSE		FALSE
cg22980293	rs11245061	LHPP	chr10:124469440	-3.33683	0.00152409	0.0297028	0.168361	FALSE		FALSE
cg05605996	rs507872	NCLN	chr19:3185678	-3.33666	0.00152487	0.02971	0.168346	FALSE		FALSE
cg05394294	rs3829911	PFKP	chr10:3118733	3.33629	0.00152655	0.0297307	0.168315	FALSE		FALSE
cg09160955	rs1470108	MIR7-2	chr15:88610860	3.33635	0.00152629	0.0297307	0.16832	FALSE		FALSE
cg23953133	GSA-rs60147760	RP11-434D11.4;LMNB1	chr5:126777182	-3.33627	0.00152665	0.0297307	0.168313	FALSE		FALSE
cg13221404	rs57733064	TSKS	chr19:49746635	-3.33528	0.00153115	0.0298136	0.168231	FALSE		FALSE
cg19028462	rs1320521	MCF2L	chr13:113023313	-3.33506	0.00153218	0.0298288	0.168212	FALSE		FALSE
cg10440639	GSA-rs115983867	RPH3AL	chr17:304707	-3.33476	0.00153352	0.0298475	0.168187	FALSE		FALSE
cg20699157	GSA-rs12859372		chr13:23954011	-3.33474	0.00153362	0.0298475	0.168185	FALSE		FALSE
cg22772878	rs12462143	DIRAS1;AC006538.4	chr19:2721801	3.33454	0.00153455	0.0298609	0.168168	FALSE		FALSE
cg09821701	rs1599799	KLHDC4	chr16:87735825	-3.33426	0.00153581	0.0298807	0.168145	TRUE	rs74042403	FALSE
cg25129541	GSA-rs902771		chr12:52879411	3.33415	0.00153633	0.0298861	0.168136	FALSE		FALSE
cg21566383	rs6902723	HLA-DQB2	chr6:32764986	3.33371	0.00153834	0.0299204	0.168099	FALSE		FALSE
cg16240755	rs11684238		chr2:101342615	-3.33325	0.00154048	0.0299574	0.16806	FALSE		FALSE
cg17818471	rs4972806	HOXD3	chr2:176147911	3.33318	0.0015408	0.0299588	0.168054	FALSE		FALSE
cg25800082	rs78511592	ZNF264	chr19:57191434	3.33166	0.00154781	0.0300903	0.167927	FALSE		FALSE
cg00131081	rs8108848	AC092295.4;ZNF260	chr19:36529269	3.33154	0.00154835	0.030096	0.167917	FALSE		FALSE
cg27318810	rs4477896	MYADML;LINC01317	chr2:33727355	-3.33128	0.00154954	0.0301145	0.167895	FALSE		FALSE
cg17253810	rs3823384	HCG9	chr6:29977321	3.33108	0.00155049	0.0301282	0.167878	FALSE		FALSE
cg06803933	rs13207351	VEGFA	chr6:43769817	3.33099	0.00155089	0.0301313	0.167871	FALSE		FALSE
cg23450377	rs62010962	MORF4L1	chr15:78815109	-3.33049	0.00155319	0.0301711	0.167829	TRUE	rs74608880	FALSE
cg22112075	rs11674612	SH2D6	chr2:85431022	-3.33042	0.00155351	0.0301727	0.167823	FALSE		FALSE
cg24065328	rs2736426	VWA7	chr6:31776957	-3.33011	0.00155495	0.030191	0.167797	FALSE		FALSE
cg26018901	GSA-rs2289433	CORIN	chr4:47837993	3.33016	0.00155474	0.030191	0.167801	FALSE		FALSE
cg16107285	rs12440758	RP11-654A16.3;SYNM	chr15:99104824	-3.32997	0.00155562	0.0301956	0.167785	FALSE		FALSE
cg21550612	rs3095301	PSORS1C1	chr6:31126407	3.32996	0.00155567	0.0301956	0.167784	FALSE		FALSE
cg20514083	rs34272131		chr3:151082974	3.32973	0.00155674	0.0302115	0.167765	FALSE		FALSE
cg11954355	rs6026544	MIR298;MIR296;RP4-806M20.4	chr20:58818788	3.32966	0.00155707	0.0302131	0.167759	FALSE		FALSE
cg19416605	rs2076523	BTNL2	chr6:32403068	3.32948	0.0015579	0.0302246	0.167744	FALSE		FALSE
cg09744051	rs5758896	A4GALT	chr22:42719930	3.32934	0.00155852	0.0302318	0.167733	FALSE		FALSE
cg07571519	rs2166631	CDH23;C10orf105	chr10:71712557	3.3291	0.00155966	0.0302492	0.167712	FALSE		FALSE
cg05780294	GSA-rs6979575	FAM71F2	chr7:128672734	3.32887	0.00156072	0.030265	0.167693	FALSE		FALSE
cg04773529	rs10937349	LPP	chr3:188507753	-3.32881	0.00156103	0.0302662	0.167687	FALSE		FALSE
cg09225462	GSA-rs7748174		chr6:5995532	3.32769	0.00156624	0.0303624	0.167594	FALSE		FALSE
cg08755130	rs7751815	HLA-F-AS1;HLA-F	chr6:29738100	-3.32753	0.00156699	0.0303722	0.16758	FALSE		FALSE
cg04216575	rs2076523	BTNL2	chr6:32403710	-3.32734	0.00156785	0.0303826	0.167565	FALSE		FALSE
cg08522257	rs894801	RAP2B;RP11-529G21.2	chr3:153161992	-3.32731	0.00156802	0.0303826	0.167562	FALSE		FALSE
cg04199931	GSA-rs72765806	NTNG2	chr9:132241888	3.32689	0.00156997	0.0304155	0.167527	FALSE		FALSE
cg06807168	rs3095151	SFTA2	chr6:30932456	3.32636	0.00157245	0.0304543	0.167483	TRUE	rs2286654	FALSE
cg17584085	GSA-rs16942475	HOXB7	chr17:48610966	3.32636	0.00157246	0.0304543	0.167482	FALSE		FALSE
cg26812486	GSA-rs8044922	LMF1	chr16:878777	3.32603	0.00157398	0.030479	0.167455	FALSE		FALSE
cg24478926	rs11263654		chr11:69422781	-3.3259	0.0015746	0.0304861	0.167444	FALSE		FALSE
cg16240816	rs1457451	AC007389.3;AC074391.1	chr2:65634527	3.32534	0.00157724	0.0305277	0.167397	FALSE		FALSE
cg26431343	rs9609537	RTCB	chr22:32412776	3.32535	0.00157721	0.0305277	0.167397	FALSE		FALSE
cg00114569	GSA-rs92070	SPTB	chr14:64772608	-3.32525	0.00157766	0.030531	0.16739	FALSE		FALSE
cg21471580	rs4871990	PIWIL2;CTD-2530N21.4	chr8:22275360	3.32463	0.00158058	0.0305827	0.167337	FALSE		FALSE
cg04972244	rs27193	NLRC5	chr16:57083520	-3.3244	0.00158166	0.0305902	0.167318	FALSE		FALSE
cg11217960	rs883813	IQSEC3	chr12:99526	3.32449	0.00158124	0.0305902	0.167326	FALSE		FALSE
cg11505048	GSA-rs6661715	RGL1;APOBEC4	chr1:183653590	3.32439	0.00158171	0.0305902	0.167317	FALSE		FALSE
cg01140143	GSA-rs72879627	HLA-DPA1	chr6:33071618	-3.32411	0.00158304	0.030611	0.167294	FALSE		FALSE
cg02787980	rs73570753	RP11-380I10.4;PNOC	chr8:28317296	3.32399	0.00158359	0.0306169	0.167284	FALSE		FALSE
cg15848986	rs1095561	RP11-474D1.3;RP11-474D1.4	chr12:130042666	-3.32377	0.00158465	0.0306327	0.167265	FALSE		FALSE
cg24955829	rs9405090	C6orf10;XXbac-BPG154L12.5	chr6:32329837	3.32367	0.00158513	0.0306372	0.167257	FALSE		FALSE
cg04827551	rs12539501	C1GALT1	chr7:7229173	-3.32354	0.00158573	0.0306438	0.167246	FALSE		FALSE
cg23428143	GSA-rs74053233	OTX2-AS1	chr14:56918929	3.32341	0.00158635	0.030651	0.167235	FALSE		FALSE
cg15309953	rs71436130	LINC01248;AC108025.2	chr2:5673125	3.32322	0.00158724	0.0306634	0.167219	FALSE		FALSE
cg02248103	rs185275		chr16:62950616	-3.32305	0.00158806	0.030674	0.167205	TRUE	rs72785953	FALSE
cg24192559	rs3813154	PPAP2C	chr19:292130	3.323	0.00158829	0.030674	0.167201	FALSE		FALSE
cg11925620	rs312077		chr19:3211411	3.32284	0.00158905	0.0306839	0.167187	FALSE		FALSE
cg06798115	rs2195205		chr3:45200192	3.32246	0.00159083	0.0307136	0.167156	FALSE		FALSE
cg18332229	rs6956301	ADAP1;COX19	chr7:931493	-3.32207	0.00159271	0.0307451	0.167122	FALSE		FALSE
cg24293297	rs11772090		chr7:20791424	-3.32199	0.00159308	0.0307474	0.167116	FALSE		FALSE
cg02418698	GSA-rs72971413	TMPRSS9	chr19:2389019	3.32168	0.00159454	0.0307706	0.16709	FALSE		FALSE
cg00150080	rs10081325		chr7:1408204	-3.32163	0.0015948	0.0307708	0.167086	FALSE		FALSE
cg02237208	rs12082516		chr1:2319085	-3.32122	0.00159674	0.0307985	0.167051	FALSE		FALSE
cg16534483	GSA-rs113273841		chr3:32626788	-3.32117	0.00159698	0.0307985	0.167047	FALSE		FALSE
cg16534483	GSA-rs34454473		chr3:32626788	-3.32117	0.00159698	0.0307985	0.167047	FALSE		FALSE
cg18849517	rs3136550	CD27;CD27-AS1	chr12:6443925	-3.32082	0.00159864	0.0308257	0.167018	FALSE		FALSE
cg21301942	GSA-rs3754855		chr2:118851074	-3.32061	0.00159964	0.0308401	0.167	FALSE		FALSE
cg19101566	rs3757241	SLC25A27	chr6:46656029	-3.32012	0.00160199	0.0308805	0.166959	FALSE		FALSE
cg05576795	rs10462902	HMP19	chr5:174190170	-3.32	0.00160252	0.0308859	0.16695	FALSE		FALSE
cg14555996	GSA-rs2246348		chr9:84170989	3.3198	0.00160347	0.0308995	0.166933	FALSE		FALSE
cg05591701	rs7759666	PPP1R10	chr6:30601433	3.31962	0.00160433	0.0309112	0.166918	FALSE		FALSE
cg18195416	GSA-rs2545432	KCNK9	chr8:139605934	3.3191	0.00160686	0.0309503	0.166874	TRUE	rs73724568	FALSE
cg18838701	rs3729709	TNNI3;CTD-2587H24.4	chr19:55157243	3.31914	0.00160665	0.0309503	0.166877	FALSE		FALSE
cg12095397	rs10405246	USF2	chr19:35278640	3.31904	0.00160712	0.0309504	0.166869	FALSE		FALSE
cg02532030	rs6913896	HLA-DPB2	chr6:33124716	-3.31885	0.00160803	0.0309632	0.166853	FALSE		FALSE
cg10203631	rs2104142	TTBK1	chr6:43242772	3.31875	0.00160852	0.0309677	0.166845	FALSE		FALSE
cg01930746	rs1686419	PDIA6	chr2:10810384	-3.31834	0.00161046	0.0310002	0.166811	FALSE		FALSE
cg09155024	rs1409757		chr10:128680372	-3.31813	0.0016115	0.0310084	0.166793	FALSE		FALSE
cg18499941	rs1885633	SMOC2	chr6:168649144	-3.3181	0.00161164	0.0310084	0.16679	FALSE		FALSE
cg23618638	rs7787246		chr7:22083696	-3.31813	0.00161151	0.0310084	0.166792	FALSE		FALSE
cg08534443	rs12809358		chr12:132445963	3.31694	0.00161719	0.0311056	0.166693	FALSE		FALSE
cg16042099	GSA-rs55795134	RP11-1C1.5	chr5:10513812	-3.31695	0.00161717	0.0311056	0.166694	FALSE		FALSE
cg20226253	rs224332	GDF5OS;GDF5	chr20:35435115	3.31555	0.00162389	0.0312296	0.166577	FALSE		FALSE
cg04099767	rs1631350	ATP11A	chr13:112875345	-3.31515	0.00162583	0.031262	0.166543	FALSE		FALSE
cg04752945	rs62189316		chr2:235384965	3.31505	0.00162632	0.0312664	0.166535	TRUE	rs575579375	FALSE
cg00599564	rs3823363	HCG9	chr6:29975431	3.31458	0.00162862	0.0313016	0.166495	FALSE		FALSE
cg19011805	GSA-rs752353	GLIPR2	chr9:36136615	3.31457	0.00162865	0.0313016	0.166495	FALSE		FALSE
cg16943151	rs16915675	RHOBTB1	chr10:60888218	-3.31436	0.00162969	0.0313165	0.166477	FALSE		FALSE
cg24034578	GSA-rs2051542	HIST1H2BB;HIST1H1T	chr6:26108177	3.3142	0.00163044	0.0313261	0.166464	FALSE		FALSE
cg21228500	rs4903620		chr14:77642124	3.31412	0.00163086	0.0313292	0.166457	FALSE		FALSE
cg20171396	GSA-rs61795261	LINC01097	chr4:13535285	-3.31347	0.00163399	0.0313845	0.166403	FALSE		FALSE
cg19398115	rs1800682	FAS;ACTA2	chr10:88990411	-3.3128	0.00163724	0.0314421	0.166347	FALSE		FALSE
cg15323506	rs12943590	SLC47A2	chr17:19716096	3.31269	0.00163781	0.0314431	0.166337	FALSE		FALSE
cg15355227	GSA-rs2236660	HSPA8	chr11:123062514	3.31273	0.00163759	0.0314431	0.166341	FALSE		FALSE
cg18772882	rs3825884	NTRK3	chr15:88072847	-3.31263	0.00163807	0.0314432	0.166332	FALSE		FALSE
cg11724134	rs3132682	RNF39	chr6:30075949	3.31236	0.00163938	0.0314636	0.16631	FALSE		FALSE
cg11239168	rs2907308	CH17-140K24.8;PCDHB18P;CH17-140K24.2	chr5:141234979	-3.31208	0.00164078	0.0314854	0.166286	FALSE		FALSE
cg00458211	rs1057920	IFI44L	chr1:78645634	-3.31194	0.00164144	0.0314933	0.166274	TRUE	rs138010354	FALSE
cg09226684	GSA-rs3745535	KLK10	chr19:51016836	-3.31165	0.00164288	0.0315159	0.16625	FALSE		FALSE
cg09309570	rs6090232		chr20:63086500	3.31111	0.00164553	0.0315569	0.166205	FALSE		FALSE
cg18088903	rs6906175	HCP5;MICA	chr6:31403834	3.31116	0.00164528	0.0315569	0.166209	FALSE		FALSE
cg22121495	rs6501637	SDK2	chr17:73423921	-3.31101	0.00164598	0.0315607	0.166197	FALSE		FALSE
cg06252333	rs112082420	C12orf60	chr12:14822097	-3.31027	0.00164963	0.0316258	0.166134	FALSE		FALSE
cg13808979	rs6909321	PSORS1C1	chr6:31125375	3.31004	0.00165077	0.0316357	0.166115	TRUE	rs371094847	FALSE
cg17565279	rs61731746	ASGR2	chr17:7107914	3.31001	0.00165092	0.0316357	0.166113	FALSE		FALSE
cg16935597	rs376057	TMC6;TMC8	chr17:78133017	-3.31004	0.00165077	0.0316357	0.166115	FALSE		TRUE
cg03604367	rs6460967	AC005281.2;SCIN	chr7:12571191	3.30934	0.00165418	0.0316907	0.166057	FALSE		FALSE
cg21028463	rs3744061	MFSD11;SRSF2;RP11-318A15.7;MIR636	chr17:76737599	3.30932	0.0016543	0.0316907	0.166055	FALSE		FALSE
cg04321618	rs1859166	HOXA-AS3;HOXA3;HOXA4;RP1-170O19.22;HOXA-AS2	chr7:27131260	3.30914	0.00165516	0.0316924	0.16604	FALSE		FALSE
cg08592234	GSA-rs9549895		chr13:112241479	3.30916	0.0016551	0.0316924	0.166041	FALSE		FALSE
cg17344516	rs34165383		chr5:154647369	3.30922	0.00165477	0.0316924	0.166047	FALSE		FALSE
cg20127859	GSA-rs4606077	MROH6;RP11-661A12.9	chr8:143574100	-3.30875	0.0016571	0.0317168	0.166007	FALSE		FALSE
cg20127859	rs4606077	MROH6;RP11-661A12.9	chr8:143574100	-3.30875	0.0016571	0.0317168	0.166007	FALSE		FALSE
cg27239920	rs241407		chr6:32894909	-3.30873	0.00165721	0.0317168	0.166005	FALSE		FALSE
cg11453585	rs2274351	SUFU;ACTR1A	chr10:102503930	-3.3085	0.0016583	0.0317231	0.165987	FALSE		FALSE
cg17392866	GSA-rs952284		chr15:31975504	3.30859	0.00165789	0.0317231	0.165994	FALSE		FALSE
cg21136859	GSA-rs13024811	GEMIN6;SRSF7	chr2:38752459	3.3085	0.00165831	0.0317231	0.165987	FALSE		FALSE
cg01071493	rs7937415	KCNK7;SIPA1	chr11:65596482	3.30841	0.00165876	0.0317267	0.165979	FALSE		FALSE
cg07315937	rs885937	HLA-P	chr6:29800491	3.30822	0.0016597	0.0317398	0.165963	FALSE		FALSE
cg01147810	rs13018968		chr2:174332964	-3.30785	0.00166154	0.0317701	0.165932	FALSE		FALSE
cg26730543	rs11753939	RNF39	chr6:30071822	3.30738	0.00166387	0.0318096	0.165893	FALSE		FALSE
cg05810848	rs3848262	CNGB1	chr16:57971107	3.30722	0.00166466	0.0318199	0.165879	FALSE		FALSE
cg27493186	rs2071332	C16orf45	chr16:15587353	3.30714	0.00166504	0.0318223	0.165873	FALSE		FALSE
cg24642844	rs10224368	C7orf50;AC073957.15	chr7:1041613	-3.30671	0.00166717	0.0318579	0.165837	FALSE		FALSE
cg25736251	rs2365389	FHIT	chr3:61250194	-3.30639	0.00166877	0.0318837	0.16581	FALSE		FALSE
cg13570164	rs35525630		chr19:33778361	-3.30631	0.00166917	0.0318863	0.165803	FALSE		FALSE
cg20658466	rs1966956	AC023669.1	chr7:46291120	-3.30608	0.00167027	0.0319024	0.165784	FALSE		FALSE
cg05031931	rs72503873	FAM20C	chr7:214778	-3.30551	0.00167315	0.0319513	0.165736	TRUE	rs543046928	FALSE
cg14974772	rs2474030	FBLN5	chr14:91948080	-3.30541	0.00167361	0.0319513	0.165728	FALSE		FALSE
cg16260343	rs11217125	RPS25;TRAPPC4;MIR3656	chr11:119018407	3.30543	0.00167354	0.0319513	0.165729	FALSE		FALSE
cg11185950	GSA-rs4704111		chr5:74186832	3.30513	0.001675	0.0319728	0.165705	FALSE		FALSE
cg05904013	chr7:128580042	IRF5	chr7:128939878	-3.305	0.00167569	0.031981	0.165693	FALSE		FALSE
cg10158843	rs11230563	CD6	chr11:61008699	3.30481	0.00167659	0.0319906	0.165678	FALSE		FALSE
cg20045394	rs9890585		chr17:37824955	3.30479	0.00167671	0.0319906	0.165676	FALSE		FALSE
cg13390480	rs2855441	COL11A2	chr6:33170725	-3.30418	0.00167974	0.0320435	0.165625	FALSE		FALSE
cg11685249	rs7727449	TSSK1B;CTD-2201G3.1;MCC	chr5:113435643	-3.30407	0.00168032	0.0320497	0.165615	TRUE	rs26982	FALSE
cg00475085	seq-rs1236521	PRPF19;RP11-881M11.2	chr11:60907000	-3.30371	0.00168209	0.0320784	0.165586	FALSE		FALSE
cg07973125	GSA-rs17202		chr17:56781408	-3.30344	0.00168344	0.0320993	0.165563	TRUE	rs72837315	FALSE
cg06794581	rs7710131	RP11-60A8.1	chr5:73281529	3.30306	0.00168534	0.0321279	0.165531	FALSE		FALSE
cg15596493	rs4679491		chr3:59540677	-3.30303	0.00168551	0.0321279	0.165529	FALSE		FALSE
cg22796363	rs10779613	SMYD2	chr1:214303719	3.30298	0.00168573	0.0321279	0.165525	FALSE		FALSE
cg01175610	rs10845469	BCL2L14	chr12:12071311	-3.3029	0.00168613	0.0321306	0.165518	FALSE		TRUE
cg15627108	GSA-rs3800550	LINC00574;LINC00242	chr6:169789767	-3.30262	0.00168754	0.0321526	0.165495	FALSE		FALSE
cg11383134	rs3129054	ZFP57	chr6:29680812	3.30245	0.00168838	0.0321635	0.165481	FALSE		FALSE
cg24882324	GSA-rs17201602	TNXB	chr6:32096730	3.30191	0.00169109	0.0322102	0.165436	FALSE		FALSE
cg03247049	rs2301236	AXL	chr19:41218992	3.30179	0.00169174	0.0322176	0.165425	FALSE		FALSE
cg00578614	rs1116221		chr6:30102625	-3.30153	0.00169305	0.0322325	0.165403	FALSE		FALSE
cg00578614	rs1116222		chr6:30102625	-3.30153	0.00169305	0.0322325	0.165403	FALSE		FALSE
cg08647724	GSA-rs55679073	PARVA	chr11:12458263	3.30133	0.00169405	0.0322466	0.165386	FALSE		FALSE
cg06258593	rs17743256	RP11-3M1.1	chr16:48165697	3.30024	0.00169953	0.0323409	0.165295	FALSE		FALSE
cg27351978	rs7005715	DLGAP2	chr8:1702005	3.30025	0.00169948	0.0323409	0.165296	FALSE		FALSE
cg21954542	rs74003638	EIF4A3	chr17:80139346	-3.30004	0.00170054	0.0323552	0.165279	FALSE		FALSE
cg22812684	rs114110055	LRRC7	chr1:69569708	3.29997	0.0017009	0.0323569	0.165273	FALSE		FALSE
cg06559368	rs10900296	RET	chr10:43077870	3.29979	0.00170181	0.0323577	0.165258	FALSE		FALSE
cg11094040	rs11594560	FAM196A;DOCK1	chr10:127175532	-3.29976	0.00170193	0.0323577	0.165256	FALSE		FALSE
cg11455862	rs62669460		chr7:35537658	3.29975	0.00170198	0.0323577	0.165255	FALSE		FALSE
cg15745106	GSA-rs2956114	PDHX;APIP	chr11:34916959	-3.29985	0.00170147	0.0323577	0.165263	FALSE		FALSE
cg26774312	rs2191500	CAV2;AC002066.1	chr7:116499422	3.2995	0.00170327	0.0323771	0.165233	FALSE		FALSE
cg23176538	rs3803304	AKT1	chr14:104772586	3.29941	0.0017037	0.0323802	0.165226	FALSE		FALSE
cg02824029	rs3025643	GABBR1	chr6:29602230	-3.29915	0.00170503	0.0323986	0.165204	FALSE		FALSE
cg20752312	GSA-rs8106856	ALKBH7	chr19:6372351	-3.29912	0.00170519	0.0323986	0.165202	FALSE		FALSE
cg00555438	rs9858622	AC124944.5	chr3:195851408	-3.299	0.00170577	0.0323996	0.165192	FALSE		FALSE
cg24714100	1kg_6_30397685	HCG17;HCG18	chr6:30322825	3.29901	0.00170576	0.0323996	0.165192	FALSE		FALSE
cg24481303	rs10260982	PTPRN2	chr7:158443256	3.29893	0.00170616	0.0324021	0.165186	TRUE	rs142371397	FALSE
cg24773532	rs13436137		chr5:3764113	3.2988	0.00170679	0.032409	0.165175	FALSE		FALSE
cg24283019	rs9469108		chr6:32413671	-3.29866	0.00170753	0.0324181	0.165163	FALSE		FALSE
cg23352030	rs415304	HELZ2	chr20:63567115	-3.29779	0.0017119	0.032495	0.165091	FALSE		TRUE
cg05819416	GSA-rs12567631	PROX1-AS1	chr1:213967154	3.29775	0.00171211	0.032495	0.165088	TRUE	rs182154792	FALSE
cg07717429	rs73428502	PTPN5	chr11:18791918	-3.29707	0.00171557	0.0325457	0.165031	FALSE		FALSE
cg12644888	rs3129054	ZFP57	chr6:29680582	3.29711	0.00171536	0.0325457	0.165034	FALSE		FALSE
cg17334536	GSA-rs12601692	RP11-676J12.6;NXN	chr17:879669	3.29707	0.00171557	0.0325457	0.165031	FALSE		FALSE
cg17804498	rs1063582	LOXL2	chr8:23309804	-3.29683	0.0017168	0.032564	0.165011	FALSE		FALSE
cg09093485	rs11753939	RNF39	chr6:30071104	3.29639	0.00171904	0.0326014	0.164974	FALSE		FALSE
cg15111629	rs28652612		chr4:3288048	-3.29607	0.00172067	0.0326273	0.164947	FALSE		FALSE
cg24856537	rs9267821	NOTCH4	chr6:32202151	3.29602	0.00172094	0.0326274	0.164943	FALSE		FALSE
cg19495308	rs9468692	TRIM10	chr6:30152253	-3.29566	0.00172276	0.032657	0.164913	FALSE		FALSE
cg09414673	7:1023013	CYP2W1	chr7:983160	3.29551	0.00172355	0.0326647	0.1649	FALSE		FALSE
cg18522603	rs1510765	PARD3B	chr2:205047647	3.29548	0.0017237	0.0326647	0.164898	FALSE		FALSE
cg11271282	rs76408976		chr2:237475379	3.29539	0.00172417	0.0326686	0.16489	FALSE		FALSE
cg13404504	rs2125904		chr2:106582341	-3.2952	0.00172513	0.0326777	0.164874	FALSE		FALSE
cg21027517	rs756923	C11orf21;TSPAN32	chr11:2301276	-3.29519	0.00172518	0.0326777	0.164873	FALSE		FALSE
cg10476773	GSA-rs4413548		chr5:177985686	3.29511	0.00172558	0.0326802	0.164867	FALSE		FALSE
cg24119469	rs74820769	FAM53A	chr4:1623453	3.29489	0.00172671	0.0326966	0.164848	FALSE		FALSE
cg20249839	rs57897109	HRC	chr19:49155274	3.29466	0.00172791	0.0327142	0.164829	TRUE	rs148944566	FALSE
cg11462099	GSA-rs1140048	ATP11A	chr13:112886197	3.29421	0.00173019	0.0327525	0.164792	FALSE		FALSE
cg16871385	GSA-rs35735801	SORBS2	chr4:185956761	3.29408	0.00173085	0.0327599	0.164781	TRUE	rs12509351	FALSE
cg03316098	rs62392942	GABBR1	chr6:29633620	3.29351	0.00173379	0.0328105	0.164733	FALSE		FALSE
cg01196950	rs172787	AJ003147.8	chr16:3183790	3.29242	0.00173942	0.032912	0.164642	FALSE		FALSE
cg07363637	rs9267659	SLC44A4	chr6:31879218	-3.29144	0.00174446	0.0330022	0.16456	FALSE		FALSE
cg01089331	rs1380294	LCORL	chr4:18023305	-3.29115	0.00174599	0.0330261	0.164536	FALSE		FALSE
cg21467108	GSA-rs921845	MCTP2	chr15:94298104	3.2907	0.00174832	0.0330651	0.164498	FALSE		FALSE
cg02467765	GSA-rs34237418	FRAS1	chr4:78057553	-3.29051	0.00174929	0.0330784	0.164482	FALSE		FALSE
cg05876635	rs6972414	ZNF713;MRPS17	chr7:55887689	3.29013	0.00175127	0.0331108	0.16445	FALSE		FALSE
cg07843576	rs12918005		chr16:85847768	3.29007	0.00175158	0.0331116	0.164445	FALSE		FALSE
cg00407468	GSA-rs62579216	DENND1A	chr9:123930675	-3.28979	0.00175305	0.0331342	0.164422	FALSE		FALSE
cg07494130	GSA-rs260718		chr5:139752872	-3.28952	0.00175445	0.0331531	0.164399	FALSE		FALSE
cg18648917	rs7646855		chr3:23672281	3.28949	0.00175459	0.0331531	0.164397	FALSE		FALSE
cg01120851	rs7521134	KLHL21	chr1:6597583	3.28907	0.00175679	0.0331896	0.164362	FALSE		FALSE
cg22283653	GSA-rs16939055		chr8:48911648	3.2886	0.00175921	0.0332304	0.164323	FALSE		FALSE
cg14154784	GSA-rs2796471	TLE1	chr9:81593337	-3.28817	0.00176145	0.0332625	0.164287	FALSE		FALSE
cg14913512	rs76957164	CDYL	chr6:4772655	3.28819	0.00176135	0.0332625	0.164289	FALSE		FALSE
cg07925824	rs6486740	GLT1D1	chr12:128958360	3.28791	0.00176281	0.0332829	0.164265	TRUE	rs140079309	FALSE
cg01443946	rs4764519	ANO2	chr12:5827813	3.28775	0.00176367	0.0332881	0.164252	FALSE		FALSE
cg18671949	GSA-rs72827614	NLRP1	chr17:5501260	3.2878	0.00176337	0.0332881	0.164256	FALSE		FALSE
cg19729369	rs7029	GPANK1;Y_RNA	chr6:31662494	3.2877	0.00176389	0.0332881	0.164248	FALSE		FALSE
cg21934015	GSA-rs2243086	GP1BA	chr17:4930883	3.28746	0.00176518	0.0333022	0.164227	FALSE		FALSE
cg27010096	GSA-rs4308515	SLC12A7	chr5:1060497	3.2875	0.00176497	0.0333022	0.164231	FALSE		FALSE
cg03624135	GSA-rs6056654	LAMP5-AS1	chr20:9506320	3.28691	0.00176804	0.033351	0.164182	FALSE		FALSE
cg10782575	rs756923	C11orf21;TSPAN32	chr11:2301312	-3.28645	0.00177045	0.0333914	0.164143	FALSE		FALSE
cg02186027	rs4863365	LINC01060	chr4:188659643	-3.28628	0.00177135	0.0334033	0.164129	FALSE		FALSE
cg18061197	rs1471293	RGS22	chr8:100105729	-3.28589	0.00177339	0.0334314	0.164097	FALSE		FALSE
cg24876231	GSA-rs13398034	SP100	chr2:230415522	-3.28592	0.00177324	0.0334314	0.164099	FALSE		FALSE
cg10136452	rs6926308		chr6:1463839	3.28575	0.00177414	0.0334383	0.164085	FALSE		FALSE
cg21798667	rs3172604	BLOC1S4	chr4:6716877	3.28572	0.00177429	0.0334383	0.164082	FALSE		FALSE
cg25266895	GSA-rs7794335	RADIL	chr7:4882343	3.28558	0.00177502	0.0334469	0.164071	FALSE		FALSE
cg24550026	rs2358994	BCL2L15;AP4B1-AS1	chr1:113887408	-3.285	0.00177808	0.0334995	0.164022	FALSE		TRUE
cg03669143	rs4533618	RP11-200A1.1	chr3:134313747	3.28427	0.00178194	0.0335567	0.163961	FALSE		FALSE
cg06353069	GSA-rs6742960	AC104667.3;RAB17	chr2:237591437	3.28428	0.00178186	0.0335567	0.163962	FALSE		FALSE
cg22772691	rs6894574	SLC12A7	chr5:1104079	-3.28429	0.00178181	0.0335567	0.163963	FALSE		FALSE
cg17340391	rs67748044		chr3:128432734	-3.28403	0.00178317	0.0335748	0.163942	FALSE		FALSE
cg23420841	GSA-rs74674795	ATP6V1C1	chr8:103023769	-3.28334	0.00178684	0.0336388	0.163884	FALSE		FALSE
cg23821340	GSA-rs2245703	PRDM16	chr1:3386488	-3.28316	0.00178777	0.0336512	0.163869	FALSE		FALSE
cg01246982	rs9277756	HLA-DPB2	chr6:33126561	3.28305	0.00178837	0.0336572	0.16386	FALSE		FALSE
cg13767135	rs12293095	ANO1	chr11:70103352	-3.28277	0.00178987	0.0336804	0.163836	TRUE	rs546984107	FALSE
cg26561254	rs11858257	AEN	chr15:88620812	-3.2824	0.00179184	0.0337122	0.163805	FALSE		FALSE
cg23727079	rs847405		chr7:16926698	3.28226	0.00179256	0.0337206	0.163794	TRUE	rs847404	FALSE
cg14353958	GSA-rs7853082	FAM189A2	chr9:69332121	3.28216	0.00179307	0.0337252	0.163785	FALSE		FALSE
cg03897712	GSA-rs56020114	ELN	chr7:74028039	-3.28181	0.00179495	0.0337553	0.163756	FALSE		FALSE
cg20022589	GSA-rs12963950	CABYR	chr18:24139387	3.28165	0.00179581	0.0337664	0.163742	FALSE		FALSE
cg12344564	rs2076529	BTNL2	chr6:32395343	-3.2814	0.0017971	0.0337855	0.163722	FALSE		FALSE
cg04230060	GSA-rs10759529	SUSD1	chr9:112175711	-3.28105	0.00179898	0.0338157	0.163693	FALSE		FALSE
cg17627328	rs1863968	ADAMTS16;CTD-2297D10.1	chr5:5146229	-3.28095	0.00179952	0.0338207	0.163684	FALSE		FALSE
cg13580265	rs1800843	CCKBR	chr11:6270394	-3.28087	0.00179996	0.0338237	0.163677	FALSE		FALSE
cg17716986	rs11196730		chr10:114409801	-3.28081	0.00180029	0.0338238	0.163672	FALSE		FALSE
cg23170346	rs115241017		chr8:133851636	3.28076	0.00180051	0.0338238	0.163669	FALSE		FALSE
cg23183906	rs17554874	CTD-2231E14.2;TPM4	chr19:16076278	-3.28065	0.00180109	0.0338296	0.16366	FALSE		FALSE
cg18371410	rs1610601	HLA-F-AS1;HLA-F	chr6:29731628	3.28052	0.0018018	0.0338378	0.163648	FALSE		FALSE
cg14102186	rs55984939	TCF7L1	chr2:85137552	-3.28019	0.00180358	0.033866	0.163621	FALSE		FALSE
cg25559262	rs9468781		chr6:30464422	-3.27956	0.00180692	0.0339235	0.163568	TRUE	rs372457077	FALSE
cg00828721	rs6571755	RP11-964E11.2	chr14:36652054	3.27915	0.00180913	0.0339598	0.163534	FALSE		FALSE
cg07802401	rs7117246	ANO3	chr11:26332509	3.27908	0.00180952	0.033962	0.163528	FALSE		FALSE
cg12734710	GSA-rs1887284	SSU72	chr1:1551078	3.27859	0.0018121	0.0340053	0.163488	FALSE		FALSE
cg06297367	GSA-rs12537127		chr7:4416709	-3.27841	0.00181307	0.0340183	0.163473	FALSE		FALSE
cg13292777	rs7121208	ABTB2	chr11:34174672	-3.27704	0.00182046	0.0341464	0.163358	FALSE		FALSE
cg17428560	rs6119900	NOL4L;RP11-410N8.3;RP11-410N8.4	chr20:32565943	-3.27706	0.00182034	0.0341464	0.16336	FALSE		FALSE
cg13555160	GSA-rs7038150		chr9:135263538	-3.27684	0.00182156	0.0341619	0.163341	FALSE		FALSE
cg14502818	rs10866303		chr4:187908132	3.27606	0.00182574	0.0342352	0.163276	FALSE		FALSE
cg19408140	rs12517190		chr5:2537542	3.276	0.00182604	0.0342356	0.163272	FALSE		FALSE
cg01024113	rs2291984	TLE3	chr15:70098100	-3.27582	0.00182704	0.0342438	0.163256	FALSE		FALSE
cg17836913	GSA-rs72664202	SSBP3	chr1:54258005	-3.27584	0.00182691	0.0342438	0.163258	FALSE		FALSE
cg05744064	GSA-rs73999868	SECTM1	chr17:82327638	3.27445	0.00183444	0.034372	0.163142	TRUE	rs80239757	FALSE
cg05744064	GSA-rs77309989	SECTM1	chr17:82327638	3.27445	0.00183444	0.034372	0.163142	TRUE	rs80239757	FALSE
cg00993310	rs7139294		chr12:128169676	-3.27383	0.00183783	0.0344252	0.16309	FALSE		FALSE
cg20731015	rs6488020	KIAA1551	chr12:31959394	-3.27384	0.00183778	0.0344252	0.163091	FALSE		FALSE
cg10884633	rs11231247	WDR74	chr11:62841355	3.27375	0.00183827	0.0344281	0.163083	FALSE		FALSE
cg03229627	GSA-rs7794335	RADIL	chr7:4882407	3.27363	0.00183888	0.0344343	0.163074	FALSE		FALSE
cg22719241	rs12981654	CLIP3;AC002116.7	chr19:36033155	3.27307	0.00184197	0.0344853	0.163027	FALSE		FALSE
cg27645498	rs74590038		chr12:124661006	-3.27303	0.00184216	0.0344853	0.163024	FALSE		FALSE
cg09114153	rs756923	C11orf21;TSPAN32	chr11:2301098	-3.27279	0.00184346	0.0345043	0.163004	FALSE		FALSE
cg18978643	rs1049977		chr13:110513089	-3.27238	0.0018457	0.0345412	0.162969	FALSE		FALSE
cg13748552	GSA-rs4726009	CHPF2	chr7:151232426	3.27226	0.00184637	0.0345484	0.162959	FALSE		FALSE
cg08722122	rs7825208	FGFR1	chr8:38469055	-3.27189	0.00184835	0.0345803	0.162929	FALSE		FALSE
cg05954273	rs6062267	MIR1-1HG	chr20:62556789	-3.27173	0.00184923	0.0345914	0.162916	TRUE	rs117642571	FALSE
cg08479752	GSA-rs113758548	VSTM1	chr19:54064024	3.27107	0.00185287	0.0346542	0.16286	FALSE		FALSE
cg05308495	rs459038	CACNG6	chr19:54011914	3.27071	0.00185483	0.0346855	0.16283	FALSE		FALSE
cg15018934	chr6:29689590	HLA-F	chr6:29721966	3.27048	0.00185608	0.0347037	0.162811	FALSE		FALSE
cg08728613	rs6598459	PCSK6	chr15:101386920	3.27	0.00185873	0.0347427	0.162771	FALSE		FALSE
cg17736920	rs1635517	EXO1	chr1:241848079	-3.27002	0.00185862	0.0347427	0.162773	FALSE		FALSE
cg01494454	rs3759085	RP11-662I13.3;BCAT1	chr12:24902279	-3.26968	0.00186051	0.0347706	0.162744	FALSE		FALSE
cg23939236	GSA-rs12412942	LINC00701	chr10:2315029	-3.26924	0.00186292	0.0348104	0.162708	FALSE		FALSE
cg00395632	rs909691	MAPK11	chr22:50270791	3.26897	0.0018644	0.0348277	0.162685	FALSE		FALSE
cg00797278	rs6790078	CMTM7	chr3:32401435	3.26897	0.00186441	0.0348277	0.162685	FALSE		FALSE
cg10771262	GSA-rs2327429	TCF21;TARID	chr6:133888841	-3.26887	0.00186496	0.0348328	0.162677	FALSE		FALSE
cg25476565	GSA-rs75035568	ALDH7A1	chr5:126594324	3.26871	0.0018658	0.0348431	0.162664	FALSE		FALSE
cg12321669	rs2249742	HLA-C	chr6:31273036	-3.26857	0.00186662	0.0348479	0.162651	TRUE	rs34622008	FALSE
cg24068229	GSA-rs640669	FBXO27	chr19:39032754	3.26858	0.00186652	0.0348479	0.162653	FALSE		FALSE
cg02086166	rs71459962	ANO2	chr12:5666451	3.26846	0.00186722	0.0348539	0.162642	FALSE		FALSE
cg11868041	GSA-rs6025261		chr20:56928306	-3.26799	0.00186977	0.0348961	0.162604	FALSE		FALSE
cg00122941	rs34230287	ARRB2	chr17:4710344	3.26773	0.00187123	0.0349182	0.162582	FALSE		FALSE
cg23836168	rs6501278	ENGASE	chr17:79088535	3.26724	0.00187393	0.0349632	0.162541	FALSE		FALSE
cg21098323	rs254259	OSCAR;NDUFA3	chr19:54102333	-3.26716	0.00187436	0.0349659	0.162535	FALSE		FALSE
cg09522532	GSA-rs1678868	AC024592.12;NDUFA11	chr19:5892099	3.26697	0.00187544	0.0349723	0.162518	FALSE		FALSE
cg16735682	GSA-rs56020114	ELN	chr7:74028022	-3.26704	0.00187505	0.0349723	0.162524	FALSE		FALSE
cg19043207	rs1126510	PTGIR	chr19:46620689	3.2669	0.00187582	0.0349723	0.162513	FALSE		FALSE
cg26075259	GSA-rs73744812	AC005481.5;PTPRN2	chr7:157615322	-3.2669	0.00187584	0.0349723	0.162512	FALSE		FALSE
cg24365896	rs2515273	ANO1;RP11-805J14.3	chr11:70128638	3.26662	0.00187736	0.0349953	0.16249	FALSE		FALSE
cg01246982	rs6913896	HLA-DPB2	chr6:33126561	3.26656	0.00187773	0.034997	0.162484	FALSE		FALSE
cg15063443	rs3095152	SFTA2;Y_RNA	chr6:30932782	3.26634	0.0018789	0.0350136	0.162466	FALSE		FALSE
cg18813601	rs7070200		chr10:3288378	3.26623	0.00187953	0.03502	0.162457	FALSE		FALSE
cg27185504	GSA-rs636374		chr1:210292865	-3.26578	0.00188203	0.0350612	0.162419	FALSE		FALSE
cg20933005	rs6136927	CRNKL1;CFAP61	chr20:20052394	3.26566	0.00188272	0.0350688	0.162409	FALSE		FALSE
cg19090522	rs7896462		chr10:133243385	-3.26526	0.00188493	0.0351047	0.162376	FALSE		FALSE
cg15196165	rs3823384	HCG9	chr6:29976625	3.26509	0.00188589	0.035106	0.162362	FALSE		FALSE
cg18128550	rs3759053	SLC22A11	chr11:64554673	-3.26519	0.00188533	0.035106	0.16237	FALSE		FALSE
cg21160290	exm-rs507666	ABO	chr9:133274524	3.26504	0.00188614	0.035106	0.162358	FALSE		FALSE
cg22501666	rs41268896	TNXB;ATF6B	chr6:32102323	-3.26511	0.00188578	0.035106	0.162363	FALSE		FALSE
cg10515155	rs7223467	METRNL	chr17:83094925	-3.26472	0.00188794	0.0351316	0.162331	TRUE	rs144391010	FALSE
cg21490662	rs12108497	PRIMPOL;CASP3	chr4:184650365	-3.26469	0.00188809	0.0351316	0.162329	FALSE		FALSE
cg06444723	rs2297338	HBS1L;CTA-212D2.2	chr6:135055059	3.26462	0.00188847	0.0351335	0.162323	FALSE		FALSE
cg02402091	rs2419621	ACSL5	chr10:112375333	3.26376	0.00189332	0.0352156	0.162251	FALSE		FALSE
cg03388848	rs1983790		chr6:163635899	-3.26363	0.001894	0.0352156	0.16224	FALSE		FALSE
cg09234599	rs10846771		chr12:124927233	-3.26363	0.00189403	0.0352156	0.16224	FALSE		FALSE
cg26502852	rs955461	XAF1	chr17:6755879	3.26369	0.00189366	0.0352156	0.162245	FALSE		TRUE
cg15986030	rs6511002	COMP	chr19:18791411	-3.26346	0.00189497	0.0352225	0.162226	FALSE		FALSE
cg18163442	GSA-rs10909992		chr1:2862495	3.26346	0.00189497	0.0352225	0.162226	FALSE		FALSE
cg04145681	rs3095151	SFTA2	chr6:30931384	-3.2633	0.00189587	0.0352339	0.162213	TRUE	rs2532925	FALSE
cg02031423	rs1831386		chr1:54489233	3.26302	0.00189745	0.0352526	0.162189	FALSE		FALSE
cg13589218	rs7784748	FOXK1	chr7:4744332	3.26305	0.00189729	0.0352526	0.162192	FALSE		FALSE
cg27355141	GSA-rs3176828	SLC16A3	chr17:82232259	-3.26262	0.00189966	0.0352883	0.162156	FALSE		FALSE
cg13991834	rs2358994	BCL2L15;AP4B1-AS1	chr1:113887657	-3.26223	0.00190184	0.0353234	0.162124	FALSE		FALSE
cg25383699	rs6925652	COL21A1	chr6:56247109	3.2619	0.0019037	0.0353527	0.162096	FALSE		FALSE
cg15028436	rs16879722	EPDR1;NME8	chr7:37848475	3.26149	0.00190599	0.0353899	0.162062	FALSE		FALSE
cg07264726	rs9812607		chr3:142947450	3.26136	0.00190675	0.0353987	0.162051	FALSE		FALSE
cg04966294	rs1043483	VARS2	chr6:30925326	-3.26125	0.00190737	0.0354031	0.162042	FALSE		FALSE
cg07230690	rs8063188		chr16:86995320	3.26115	0.00190795	0.0354031	0.162033	TRUE	rs191047992	FALSE
cg10365312	rs6124690	WFDC5	chr20:45115468	-3.26117	0.00190781	0.0354031	0.162035	FALSE		FALSE
cg22481950	rs9355861		chr6:160974753	-3.26111	0.00190814	0.0354031	0.162031	FALSE		FALSE
cg03693749	rs3117039	HLA-DPB2	chr6:33117692	3.26082	0.0019098	0.0354285	0.162006	FALSE		FALSE
cg00562468	rs877536		chr6:37551439	3.26026	0.00191296	0.0354819	0.161959	FALSE		FALSE
cg00999410	rs4432101	OR6C1	chr12:55320441	3.25934	0.00191813	0.0355725	0.161883	FALSE		FALSE
cg12171761	rs10957177		chr8:60998389	-3.25894	0.00192042	0.0356094	0.161849	TRUE	rs193235912	FALSE
cg26117369	rs34166824		chr13:112450660	3.25889	0.0019207	0.0356094	0.161845	FALSE		FALSE
cg20402826	rs2697303	ANKRD44	chr2:197212356	3.25869	0.00192184	0.0356251	0.161829	FALSE		FALSE
cg19972272	rs4865504		chr4:1557161	3.25854	0.00192267	0.0356351	0.161816	FALSE		FALSE
cg09220040	rs16958383	FTLP14;CDH1;RP11-354M1.2	chr16:68823062	-3.2582	0.00192459	0.0356654	0.161788	FALSE		FALSE
cg12611449	GSA-rs854488	PKP1	chr1:201283071	3.25747	0.00192874	0.0357368	0.161727	FALSE		FALSE
cg11406134	rs2230707	RP13-279N23.2;ALDH4A1	chr1:18876456	-3.25741	0.00192908	0.0357378	0.161722	FALSE		FALSE
cg18319852	GSA-rs2306944	KIF25	chr6:168035418	3.25718	0.00193038	0.0357566	0.161703	FALSE		FALSE
cg25416319	rs9896257	LINC00672	chr17:38924119	-3.257	0.0019314	0.0357701	0.161688	FALSE		FALSE
cg04880968	GSA-rs426922	GPX5	chr6:28534101	-3.25671	0.00193309	0.0357959	0.161664	FALSE		FALSE
cg22225219	rs9398356		chr6:113620141	-3.25663	0.00193352	0.0357986	0.161657	FALSE		FALSE
cg27244082	rs3130070	PRRC2A	chr6:31623778	3.25603	0.00193696	0.0358569	0.161607	FALSE		FALSE
cg09699056	rs2075722	FSCN2	chr17:81536615	3.25583	0.00193807	0.0358613	0.161591	TRUE	rs11870517	FALSE
cg13020870	rs8036656	RP11-122D10.1	chr15:36880815	3.25585	0.00193796	0.0358613	0.161593	FALSE		FALSE
cg10088320	rs2071552	XXbac-BPG246D15.9;TAP2	chr6:32837981	3.25591	0.00193764	0.0358613	0.161597	FALSE		TRUE
cg01486376	GSA-rs34693310	PDZD7	chr10:101010540	3.25438	0.0019464	0.0359904	0.16147	FALSE		FALSE
cg06755296	rs8042080	LINC00923	chr15:97656694	-3.25436	0.00194649	0.0359904	0.161469	FALSE		FALSE
cg06866655	rs2303736	SLC9A3	chr5:488282	3.25437	0.00194643	0.0359904	0.161469	FALSE		FALSE
cg08109505	GSA-rs4407796	SLC37A3	chr7:140398277	3.25436	0.00194651	0.0359904	0.161468	FALSE		FALSE
cg16245716	rs4930974	FAM60A	chr12:31303945	-3.2545	0.00194571	0.0359904	0.16148	FALSE		FALSE
cg21110769	rs10232550		chr7:128210208	-3.25425	0.00194712	0.0359963	0.161459	FALSE		FALSE
cg01251971	rs3134797	NOTCH4	chr6:32217327	3.2536	0.00195088	0.0360484	0.161405	FALSE		FALSE
cg17243654	rs7528419	CELSR2	chr1:109273657	-3.25356	0.00195111	0.0360484	0.161402	FALSE		FALSE
cg17384769	GSA-rs2486416	UST	chr6:149015195	-3.25365	0.00195059	0.0360484	0.161409	FALSE		FALSE
cg17384769	GSA-rs2500547	UST	chr6:149015195	-3.25365	0.00195059	0.0360484	0.161409	FALSE		FALSE
cg26855812	rs10745740	CCDC38;AMDHD1	chr12:95942720	-3.25349	0.00195152	0.0360506	0.161396	FALSE		FALSE
cg12333737	rs10229649	POM121L12	chr7:53035000	-3.25334	0.00195238	0.036061	0.161383	FALSE		FALSE
cg01486376	GSA-rs111287837	PDZD7	chr10:101010540	3.25273	0.00195584	0.0361147	0.161333	FALSE		FALSE
cg06759518	rs2118593	RYBP	chr3:72447647	3.25273	0.00195587	0.0361147	0.161333	FALSE		FALSE
cg02748624	rs11875940		chr18:78793324	-3.2521	0.00195948	0.0361759	0.161281	FALSE		FALSE
cg24074965	rs8181808		chr13:112334885	3.25187	0.00196083	0.0361954	0.161261	FALSE		FALSE
cg17354139	GSA-rs4708742	SMOC2	chr6:168456136	3.25166	0.00196206	0.0362119	0.161244	FALSE		FALSE
cg21809927	rs2523989	TRIM31-AS1;TRIM31	chr6:30111487	3.25161	0.00196231	0.0362119	0.16124	FALSE		FALSE
cg01190171	rs720467	TCF19;CCHCR1	chr6:31158595	-3.25109	0.00196533	0.0362567	0.161197	FALSE		FALSE
cg04913250	rs10996671	PRKG1	chr10:51301054	-3.25111	0.00196522	0.0362567	0.161198	FALSE		FALSE
cg11477892	rs13147012	ARHGEF38	chr4:105659137	-3.25037	0.00196948	0.036328	0.161137	FALSE		FALSE
cg11564519	rs2260219	LYPD3	chr19:43463060	3.25013	0.00197091	0.0363489	0.161116	FALSE		FALSE
cg16598977	rs2674346		chr10:124389025	-3.24995	0.00197196	0.0363629	0.161101	FALSE		FALSE
cg07297410	rs7200229		chr16:2956342	3.24963	0.00197382	0.0363862	0.161075	FALSE		FALSE
cg16302310	rs187084	RP11-330H6.5;TLR9	chr3:52226415	3.24967	0.00197359	0.0363862	0.161078	FALSE		FALSE
cg16420530	rs62358469	ING2;RP11-367N14.2	chr4:183505605	-3.24876	0.00197886	0.0364683	0.161003	FALSE		FALSE
cg20837463	rs71582860	VWF	chr12:6057006	-3.24879	0.0019787	0.0364683	0.161005	TRUE	rs35302737	FALSE
cg10397527	rs86567	HLA-DOA	chr6:33009439	-3.24781	0.00198441	0.0365596	0.160924	FALSE		FALSE
cg15628633	rs929160	HLA-F-AS1	chr6:29738599	3.24782	0.00198432	0.0365596	0.160925	FALSE		FALSE
cg12321669	rs2074489	HLA-C	chr6:31273036	-3.24751	0.00198614	0.0365837	0.160899	TRUE	rs34622008	FALSE
cg12708994	rs9488914	DSE	chr6:116370296	-3.24748	0.00198632	0.0365837	0.160896	FALSE		FALSE
cg24687253	GSA-rs10265206	ZNHIT1	chr7:101222605	3.24658	0.00199161	0.0366758	0.160821	FALSE		FALSE
cg21809927	rs2239529	TRIM31-AS1;TRIM31	chr6:30111487	3.24642	0.00199256	0.0366769	0.160808	FALSE		FALSE
cg21809927	rs2523987	TRIM31-AS1;TRIM31	chr6:30111487	3.24642	0.00199256	0.0366769	0.160808	FALSE		FALSE
cg21809927	rs2523988	TRIM31-AS1;TRIM31	chr6:30111487	3.24642	0.00199256	0.0366769	0.160808	FALSE		FALSE
cg00214395	GSA-rs1820935		chr3:149449454	3.24582	0.00199603	0.0367328	0.160759	FALSE		FALSE
cg00567854	rs16851268	LINC01136;BTG2	chr1:203304564	3.24575	0.0019965	0.0367328	0.160752	FALSE		FALSE
cg13732083	rs12482390	AP001468.58;SPATC1L	chr21:46185157	3.24579	0.00199621	0.0367328	0.160756	FALSE		FALSE
cg23916646	rs2736426	VWA7	chr6:31776767	-3.24563	0.00199719	0.0367401	0.160742	FALSE		FALSE
cg16631911	rs3810244	CACNG6	chr19:53992740	3.2454	0.00199854	0.0367595	0.160723	FALSE		FALSE
cg03839949	rs2860228	GATA2;GATA2-AS1	chr3:128491697	-3.24534	0.0019989	0.0367606	0.160718	FALSE		FALSE
cg11108893	rs3755741	CHST2	chr3:143118409	-3.24481	0.00200198	0.0368117	0.160674	FALSE		FALSE
cg14463412	GSA-rs3957506		chr9:93826547	3.24453	0.00200362	0.0368364	0.160651	FALSE		FALSE
cg00267286	rs56407422	C1QL3	chr10:16522187	3.24435	0.00200471	0.0368508	0.160636	FALSE		FALSE
cg13044052	rs1541268	TRIM40	chr6:30135921	3.24408	0.00200633	0.0368587	0.160613	FALSE		FALSE
cg13044052	rs9261466	TRIM40	chr6:30135921	3.24408	0.00200633	0.0368587	0.160613	FALSE		FALSE
cg13044052	rs9261467	TRIM40	chr6:30135921	3.24408	0.00200633	0.0368587	0.160613	FALSE		FALSE
cg13044052	rs9261468	TRIM40	chr6:30135921	3.24408	0.00200633	0.0368587	0.160613	FALSE		FALSE
cg02018176	rs13118159	UVSSA	chr4:1370724	-3.24391	0.00200731	0.0368712	0.160599	FALSE		FALSE
cg03447413	rs11640938		chr16:86879175	-3.24277	0.00201405	0.0369895	0.160505	FALSE		FALSE
cg05917165	GSA-rs13402622	NDUFA10	chr2:239905354	3.24244	0.00201603	0.0370121	0.160477	FALSE		FALSE
cg07748719	GSA-rs1004041	TPSG1;RP11-616M22.12	chr16:1222497	-3.24241	0.00201618	0.0370121	0.160475	FALSE		FALSE
cg21101743	GSA-rs4723882	YAE1D1;AC004837.3;AC004837.4	chr7:39609654	-3.24242	0.00201611	0.0370121	0.160476	FALSE		FALSE
cg03625141	rs3810801	PRSS30P	chr16:2842767	-3.24224	0.00201716	0.0370245	0.160461	TRUE	rs8060332	FALSE
cg08309069	rs2074488	HLA-C	chr6:31272873	-3.24168	0.00202051	0.0370629	0.160414	FALSE		FALSE
cg14334310	GSA-rs10149832		chr14:103092164	-3.24171	0.00202035	0.0370629	0.160416	TRUE	rs545281086	FALSE
cg18821144	rs7311761	RP11-81H14.4	chr12:68487617	3.24164	0.00202075	0.0370629	0.160411	FALSE		FALSE
cg20801348	rs12154	ATPIF1	chr1:28235708	3.24178	0.00201994	0.0370629	0.160422	FALSE		FALSE
cg26187313	rs12210050		chr6:475428	-3.24171	0.00202036	0.0370629	0.160416	FALSE		FALSE
cg00165631	rs831750	IGFN1	chr1:201190859	3.24139	0.00202223	0.0370845	0.16039	TRUE	rs190231315	FALSE
cg01723581	rs13281098	RP11-115J16.2	chr8:9421231	3.24119	0.00202344	0.037101	0.160373	FALSE		FALSE
cg03509193	rs7103022	BARX2	chr11:129439599	3.24102	0.00202445	0.0371141	0.160359	FALSE		FALSE
cg01868791	GSA-rs74943718		chr7:158956899	-3.24064	0.00202669	0.0371421	0.160328	FALSE		FALSE
cg21604803	rs892149	CPT1C;CTB-33G10.6	chr19:49691404	-3.24061	0.00202688	0.0371421	0.160325	FALSE		FALSE
cg23971096	rs62282522		chr3:195825937	-3.24064	0.00202669	0.0371421	0.160328	TRUE	rs6776360	FALSE
cg18706028	rs1800843	CCKBR	chr11:6271259	-3.24052	0.00202741	0.0371462	0.160318	FALSE		FALSE
cg26710963	GSA-rs2244352	WRB	chr21:39385972	-3.24021	0.00202925	0.0371745	0.160292	FALSE		FALSE
cg25725843	rs10166025	ST6GAL2	chr2:106887712	-3.23991	0.00203106	0.037202	0.160267	FALSE		FALSE
cg04290162	GSA-rs2303262	CTD-2588J6.2;MPHOSPH6	chr16:82170795	-3.23974	0.00203206	0.0372148	0.160253	FALSE		FALSE
cg09396704	rs6682652	PPFIA4	chr1:203076100	-3.23964	0.00203264	0.03722	0.160245	FALSE		FALSE
cg21938406	GSA-rs364360	C1orf115	chr1:220690978	-3.23952	0.00203338	0.0372281	0.160235	FALSE		FALSE
cg01337207	GSA-rs17201602	TNXB	chr6:32096057	3.23837	0.00204024	0.0373385	0.16014	FALSE		FALSE
cg09577455	rs2267635	GABBR1	chr6:29625604	-3.23836	0.00204032	0.0373385	0.160138	FALSE		FALSE
cg09577455	rs715044	GABBR1	chr6:29625604	-3.23836	0.00204032	0.0373385	0.160138	FALSE		FALSE
cg16066219	rs2419621	ACSL5	chr10:112375295	3.23812	0.00204173	0.0373587	0.160119	FALSE		FALSE
cg03386715	rs11807062	PRDM16	chr1:3236728	-3.23801	0.0020424	0.0373597	0.16011	TRUE	rs16823587	FALSE
cg25905648	rs2742417	LIMD1-AS1;SACM1L	chr3:45689747	-3.23803	0.00204227	0.0373597	0.160111	FALSE		FALSE
cg12065616	rs10859733	MIR5700	chr12:94561051	3.2378	0.00204367	0.0373774	0.160092	FALSE		FALSE
cg17199483	rs504348	ABCC1	chr16:15948909	3.23762	0.00204474	0.0373914	0.160077	FALSE		FALSE
cg15076318	rs9276899	PPP1R2P1	chr6:32880010	-3.23752	0.00204537	0.0373975	0.160068	FALSE		FALSE
cg06367788	GSA-rs56299655		chr11:44314292	-3.23682	0.00204955	0.0374684	0.160011	FALSE		FALSE
cg02932321	rs2738119	DEFA6	chr8:6925998	-3.23659	0.00205096	0.0374848	0.159991	FALSE		FALSE
cg03472880	GSA-rs35499766		chr2:176066274	-3.23657	0.00205106	0.0374848	0.15999	FALSE		FALSE
cg01012936	rs28703958	NUAK2	chr1:205320255	-3.23574	0.00205609	0.0375657	0.159921	TRUE	rs58702760	FALSE
cg14307693	rs28701123		chr14:101005173	-3.23575	0.00205603	0.0375657	0.159922	FALSE		FALSE
cg18580274	rs17839989		chr6:30102296	3.23564	0.00205667	0.0375707	0.159913	FALSE		FALSE
cg18297044	rs4719278		chr7:1753198	-3.23553	0.00205733	0.0375772	0.159904	FALSE		FALSE
cg11691189	GSA-rs7587143	MSH2;KCNK12	chr2:47516601	-3.23523	0.00205915	0.0376048	0.159879	FALSE		FALSE
cg14914440	rs7222222		chr17:77893255	-3.23448	0.00206368	0.037682	0.159816	FALSE		FALSE
cg24610561	rs12789955	MYEOV	chr11:69311636	-3.23384	0.00206757	0.0377475	0.159763	TRUE	rs115826005	FALSE
cg27490916	rs12602479	RP5-1029K10.2;RP5-1029K10.4	chr17:49568391	3.23346	0.00206986	0.0377837	0.159732	FALSE		FALSE
cg06269299	rs573225	SPC25;G6PC2	chr2:168900431	-3.23335	0.00207054	0.0377905	0.159723	FALSE		FALSE
cg08610901	rs17175551	AC091801.1	chr7:3147131	3.23323	0.00207131	0.0377936	0.159712	FALSE		FALSE
cg18549688	GSA-rs2090416		chr2:235390980	3.23322	0.00207133	0.0377936	0.159712	FALSE		FALSE
cg20411756	rs11246226	DRD4	chr11:640605	3.2328	0.00207389	0.0378348	0.159677	FALSE		FALSE
cg12003941	GSA-rs2306944	KIF25	chr6:168035338	3.23252	0.00207562	0.037855	0.159653	FALSE		FALSE
cg17765751	rs12980862	SYDE1	chr19:15107181	-3.23256	0.00207534	0.037855	0.159657	FALSE		FALSE
cg03099208	rs79827866	NXPH1	chr7:8434913	-3.2324	0.00207636	0.0378574	0.159643	FALSE		FALSE
cg03480605	GSA-rs79729826	NUB1	chr7:151341359	-3.23242	0.00207624	0.0378574	0.159645	FALSE		FALSE
cg12232783	GSA-rs10876528	RP11-834C11.12;HOXC4;RP11-834C11.14;HOXC6	chr12:54028342	-3.23193	0.00207921	0.0379037	0.159605	FALSE		FALSE
cg07732471	rs14365	CSNK2B-LY6G5B-562;CSNK2B	chr6:31668168	3.23148	0.00208195	0.0379313	0.159567	FALSE		FALSE
cg11099722	rs4246324	RP11-66B24.4;ALDH1A3	chr15:100902607	-3.23148	0.00208195	0.0379313	0.159567	FALSE		FALSE
cg12854611	rs9261133	ZNRD1-AS1	chr6:30013626	3.23156	0.0020815	0.0379313	0.159573	FALSE		FALSE
cg12854611	rs9261138	ZNRD1-AS1	chr6:30013626	3.23156	0.0020815	0.0379313	0.159573	FALSE		FALSE
cg19602370	rs10823620	TBATA	chr10:70779670	-3.23141	0.00208236	0.0379332	0.159562	FALSE		FALSE
cg14180561	GSA-rs4242709	SEC16A	chr9:136442697	-3.23107	0.00208447	0.0379659	0.159533	TRUE	rs188249699	FALSE
cg10454162	rs3732782	ZNF80	chr3:114237092	3.23051	0.0020879	0.0380228	0.159486	FALSE		FALSE
cg01150351	rs75151855		chr1:4160467	3.23034	0.00208896	0.0380253	0.159472	FALSE		FALSE
cg12620645	GSA-rs1007110		chr12:92506140	3.2304	0.00208859	0.0380253	0.159477	FALSE		FALSE
cg21618700	rs4342608	BNIP3L	chr8:26445880	-3.23038	0.00208867	0.0380253	0.159476	FALSE		FALSE
cg09971646	rs72698731	DLK1	chr14:100727807	3.23017	0.00208998	0.0380382	0.159458	FALSE		FALSE
cg17371621	rs11071575	RORA	chr15:60972083	-3.23011	0.00209035	0.0380394	0.159453	FALSE		FALSE
cg05113697	rs3095571		chr16:53510185	3.2299	0.00209165	0.0380573	0.159436	FALSE		FALSE
cg00423453	rs4910756	HBE1;OR51B6;AC104389.28;HBG2	chr11:5351713	3.2294	0.00209472	0.0381011	0.159394	FALSE		FALSE
cg17731470	rs453098	C6orf25	chr6:31724374	3.22936	0.00209498	0.0381011	0.159391	FALSE		FALSE
cg20912181	rs3757493		chr7:97027550	-3.22941	0.00209463	0.0381011	0.159395	FALSE		FALSE
cg12404181	rs4749987	ASB13	chr10:5646551	3.22929	0.0020954	0.038103	0.159385	FALSE		FALSE
cg19263700	rs3115569	XXbac-BPG154L12.4;XXbac-BPG154L12.5	chr6:32255458	-3.22899	0.00209722	0.0381306	0.159361	FALSE		FALSE
cg04996195	rs4148805	ABCB4	chr7:87476081	3.22869	0.00209906	0.0381414	0.159336	FALSE		FALSE
cg04996195	rs4148807	ABCB4	chr7:87476081	3.22869	0.00209906	0.0381414	0.159336	FALSE		FALSE
cg17221604	GSA-rs4713244	XXbac-BPG170G13.32	chr6:29753211	3.22876	0.00209863	0.0381414	0.159341	FALSE		FALSE
cg27443416	rs1800843	CCKBR	chr11:6270216	-3.22881	0.00209834	0.0381414	0.159345	FALSE		FALSE
cg17199320	rs10864657	FAM89A	chr1:231041261	3.22863	0.00209943	0.0381425	0.159331	FALSE		FALSE
cg06647782	rs12751725	ARHGEF19	chr1:16213175	-3.2279	0.00210393	0.0382153	0.15927	FALSE		FALSE
cg11205981	rs6980774	CCDC166;ZNF707	chr8:143708239	-3.22788	0.00210405	0.0382153	0.159269	FALSE		FALSE
cg12917153	rs10257217		chr7:1602068	-3.22779	0.00210459	0.0382195	0.159261	FALSE		FALSE
cg02663193	GSA-rs2271862	ABCA2	chr9:137011861	-3.22753	0.00210623	0.0382435	0.159239	FALSE		FALSE
cg07028598	GSA-rs13428393		chr2:33607392	-3.22734	0.00210741	0.0382594	0.159223	FALSE		FALSE
cg12788855	GSA-rs71640299	NIPSNAP1	chr22:29581263	3.22707	0.00210906	0.0382834	0.159201	FALSE		FALSE
cg20592345	rs2250781	LIPA	chr10:89248401	-3.22697	0.00210967	0.0382834	0.159193	FALSE		FALSE
cg21834248	rs3008651	TAF1A-AS1;TAF1A	chr1:222590467	-3.22699	0.00210958	0.0382834	0.159194	FALSE		FALSE
cg00686197	rs707936	VWA7;SAPCD1-AS1	chr6:31765841	3.22648	0.00211272	0.0383331	0.159152	FALSE		FALSE
cg16783412	GSA-rs72711231	KLHL38;CTD-2552K11.2	chr8:123645863	3.2262	0.00211448	0.0383595	0.159129	FALSE		FALSE
cg23441210	rs2277841	FOXRED2	chr22:36503800	-3.22609	0.00211514	0.0383657	0.15912	FALSE		FALSE
cg02398789	GSA-rs2294988	COL9A3	chr20:62822154	3.22561	0.00211809	0.0384137	0.15908	TRUE	rs137979802	FALSE
cg03639929	rs9276731		chr6:32797624	3.22551	0.00211875	0.03842	0.159072	FALSE		FALSE
cg20362147	rs7548375	RNPEP	chr1:201983449	-3.22532	0.00211992	0.0384355	0.159056	FALSE		FALSE
cg04996195	rs4148808	ABCB4	chr7:87476081	3.22519	0.00212074	0.0384447	0.159045	FALSE		FALSE
cg24760922	rs11898505	SPTBN1	chr2:54456569	-3.22511	0.00212125	0.0384483	0.159038	FALSE		FALSE
cg02514143	rs16867926		chr5:958183	-3.22503	0.00212171	0.0384511	0.159032	TRUE	rs72705146	FALSE
cg15718494	rs8105710	VSIG10L;CTD-2616J11.16	chr19:51342604	-3.22463	0.00212422	0.0384909	0.158999	FALSE		FALSE
cg27406802	rs9261171	ZNRD1-AS1	chr6:30028189	-3.2245	0.00212504	0.0385001	0.158988	FALSE		FALSE
cg06803933	rs833061	VEGFA	chr6:43769817	3.22438	0.00212579	0.0385043	0.158978	FALSE		FALSE
cg11250170	GSA-rs17164103	OR6V1	chr7:143052161	3.22436	0.0021259	0.0385043	0.158976	FALSE		FALSE
cg05119374	rs2395172		chr6:32431621	3.2241	0.00212754	0.0385283	0.158954	FALSE		FALSE
cg26761744	rs2076188	ADTRP	chr6:11778805	3.22404	0.00212789	0.038529	0.15895	TRUE	rs369387464	FALSE
cg16692277	GSA-rs17075276	GUCY1B2	chr13:51066811	-3.22366	0.00213027	0.0385665	0.158918	FALSE		FALSE
cg03678098	rs6089391		chr20:62479830	3.22356	0.00213086	0.0385715	0.15891	FALSE		FALSE
cg06851215	rs67531748	AC073316.1	chr7:3298865	3.22333	0.00213234	0.0385926	0.158891	FALSE		FALSE
cg05206276	rs12608504		chr19:18278677	-3.22311	0.00213368	0.0386111	0.158873	FALSE		FALSE
cg23293094	rs481802	PAPL	chr19:39084110	3.22303	0.00213423	0.0386154	0.158866	FALSE		FALSE
cg24188561	rs4802998	SIRT2	chr19:38897128	3.22279	0.00213567	0.0386359	0.158847	FALSE		FALSE
cg07791160	GSA-rs13135648		chr4:26463075	3.22242	0.002138	0.0386666	0.158816	FALSE		FALSE
cg08999896	rs17607156	ADAMTS2	chr5:179258785	3.22245	0.00213785	0.0386666	0.158818	FALSE		FALSE
cg21149708	rs1128397	GFRA2	chr8:21692422	3.22196	0.00214093	0.0387139	0.158777	FALSE		FALSE
cg09157251	rs7935635	SHANK2	chr11:70887145	3.22166	0.00214277	0.0387415	0.158753	FALSE		FALSE
cg05358723	GSA-rs9071	LRRC14;LRRC24	chr8:144524502	3.22146	0.00214402	0.0387527	0.158736	FALSE		FALSE
cg20356637	rs3809572	SMAD3	chr15:67063971	3.22149	0.00214386	0.0387527	0.158738	FALSE		FALSE
cg02506275	rs1046895		chr12:130166097	3.2209	0.00214754	0.0388106	0.15869	FALSE		FALSE
cg16643813	rs12644283	USP53;RP11-455G16.1	chr4:119212411	3.22079	0.00214827	0.0388182	0.15868	FALSE		FALSE
cg23003315	rs17839989		chr6:30102331	3.22073	0.0021486	0.0388185	0.158676	FALSE		FALSE
cg06583921	rs9880995		chr3:193777561	3.22034	0.00215111	0.038858	0.158643	FALSE		FALSE
cg04672351	rs61888800	RP11-587D21.4;BDNF	chr11:27701341	3.21982	0.00215436	0.0389112	0.1586	FALSE		FALSE
cg26178163	rs25998	EFNA5	chr5:107469448	3.21922	0.00215816	0.038974	0.15855	FALSE		FALSE
cg24052698	exm2265062	RP11-317P15.4	chr1:182615057	-3.21916	0.00215855	0.0389753	0.158545	FALSE		FALSE
cg05119374	rs3129853		chr6:32431621	3.21892	0.00216004	0.0389908	0.158525	FALSE		FALSE
cg05119374	rs3135339		chr6:32431621	3.21892	0.00216004	0.0389908	0.158525	FALSE		FALSE
cg17391620	rs3115671	VWA7;SAPCD1-AS1	chr6:31766693	-3.21869	0.00216152	0.0390118	0.158506	FALSE		FALSE
cg26943189	rs4149352	NQO2	chr6:3002043	-3.21858	0.0021622	0.0390185	0.158497	FALSE		FALSE
cg19575804	rs6048205	LINC00261	chr20:22578817	3.21826	0.00216422	0.0390491	0.158471	FALSE		FALSE
cg16582419	rs2021163	RNF39	chr6:30071220	3.21816	0.00216486	0.039055	0.158462	FALSE		FALSE
cg09939549	GSA-rs7405640	ASPSCR1	chr17:81992184	-3.21792	0.00216641	0.0390771	0.158442	TRUE	rs180879213	FALSE
cg27363141	rs2301753	RNF39	chr6:30071151	3.21747	0.00216926	0.0391001	0.158405	FALSE		FALSE
cg27363141	rs9261292	RNF39	chr6:30071151	3.21747	0.00216926	0.0391001	0.158405	FALSE		FALSE
cg27363141	rs9261294	RNF39	chr6:30071151	3.21747	0.00216926	0.0391001	0.158405	FALSE		FALSE
cg27363141	rs9261297	RNF39	chr6:30071151	3.21747	0.00216926	0.0391001	0.158405	FALSE		FALSE
cg27363141	rs9261298	RNF39	chr6:30071151	3.21747	0.00216926	0.0391001	0.158405	FALSE		FALSE
cg01056242	GSA-rs7978844	GPR133	chr12:131138193	3.2173	0.00217034	0.0391137	0.158391	FALSE		FALSE
cg19766471	rs756923	C11orf21;TSPAN32	chr11:2301571	-3.21724	0.00217072	0.0391148	0.158386	FALSE		FALSE
cg16990174	rs2118593	RYBP	chr3:72447723	3.21699	0.00217228	0.0391373	0.158366	FALSE		FALSE
cg06935264	rs6593482	ALOX5	chr10:45373784	3.21666	0.00217441	0.0391699	0.158338	FALSE		FALSE
cg13921220	rs12732186	IGSF21	chr1:18284027	-3.21658	0.00217489	0.0391729	0.158332	FALSE		FALSE
cg27031448	rs3759434	GTF3A	chr13:27424030	3.2165	0.00217544	0.0391769	0.158324	FALSE		FALSE
cg16000022	GSA-rs1005858	TPCN2	chr11:69088945	3.21626	0.00217693	0.0391981	0.158305	FALSE		FALSE
cg26687413	rs62335940		chr5:1645343	3.21605	0.00217825	0.0392161	0.158288	FALSE		FALSE
cg19449948	rs12443395		chr15:96348246	3.21534	0.00218279	0.0392873	0.158229	FALSE		FALSE
cg25840354	GSA-rs113893085	TLR10	chr4:38782536	3.21533	0.00218284	0.0392873	0.158228	FALSE		FALSE
cg05092371	GSA-rs11571316	CTLA4	chr2:203866795	3.21503	0.00218477	0.0392948	0.158203	TRUE	rs16840252	FALSE
cg11553066	GSA-rs2267592	PARVB	chr22:44024876	-3.21502	0.00218485	0.0392948	0.158202	FALSE		FALSE
cg13219108	rs2232256	LAMP5-AS1;LAMP5	chr20:9514482	3.21512	0.00218423	0.0392948	0.15821	FALSE		FALSE
cg23039325	GSA-rs13321285		chr3:176079641	-3.21509	0.00218439	0.0392948	0.158208	FALSE		FALSE
cg25663741	GSA-rs17477722	FAM227B	chr15:49394566	-3.21514	0.00218411	0.0392948	0.158212	FALSE		FALSE
cg26632700	GSA-rs717908	RP11-560A15.4	chr20:57106560	3.21479	0.00218631	0.0393154	0.158183	FALSE		FALSE
cg12096759	rs11160255	SNHG10;GLRX5	chr14:95536243	-3.21462	0.00218744	0.0393299	0.158169	FALSE		FALSE
cg13503382	GSA-rs12567266	AJAP1	chr1:4666696	-3.21418	0.00219023	0.0393743	0.158133	FALSE		FALSE
cg05054683	rs606433	SSTR5-AS1	chr16:1074348	-3.21398	0.00219152	0.039386	0.158116	FALSE		FALSE
cg15869071	rs231331	SH3BP2	chr4:2796430	3.21401	0.00219135	0.039386	0.158118	FALSE		FALSE
cg01401641	rs10418984	AC007796.1;TSHZ3	chr19:31348264	-3.21367	0.00219353	0.0394164	0.15809	FALSE		FALSE
cg18592459	rs3748533	GREM2	chr1:240611508	-3.21261	0.00220031	0.0395324	0.158003	FALSE		FALSE
cg14557185	rs58118645	WWTR1-AS1;WWTR1	chr3:149656975	3.21236	0.00220194	0.039556	0.157982	FALSE		FALSE
cg20125501	rs3760960	S1PR4	chr19:3176609	-3.21217	0.00220317	0.0395723	0.157966	FALSE		FALSE
cg05379882	rs7007	OAZ3;MRPL9	chr1:151763207	3.21209	0.00220368	0.0395737	0.157959	FALSE		FALSE
cg15837166	rs1370585	RP11-79O8.1;TTC32	chr2:19902157	3.212	0.00220421	0.0395737	0.157952	FALSE		FALSE
cg27044933	GSA-rs12898301	CYFIP1	chr15:22950823	3.21202	0.00220414	0.0395737	0.157953	FALSE		FALSE
cg24325991	rs234110	FAM129A	chr1:184974778	-3.21186	0.00220513	0.0395845	0.157941	FALSE		FALSE
cg09075522	GSA-rs925190		chr1:91565587	3.21157	0.00220705	0.0396131	0.157916	FALSE		FALSE
cg05424333	GSA-rs117109104		chr16:86684970	3.21119	0.00220946	0.0396507	0.157885	FALSE		FALSE
cg11609578	rs3130784	LINC00243	chr6:30828534	3.21085	0.00221166	0.0396842	0.157857	FALSE		FALSE
cg05691152	rs12158556	TRIOBP;RP1-37E16.12	chr22:37696970	3.21057	0.00221348	0.0397112	0.157834	FALSE		FALSE
cg01309395	rs3117021	HLA-DPB2	chr6:33124017	-3.21019	0.00221592	0.0397481	0.157802	FALSE		FALSE
cg21285198	rs138985554	TMEM88B	chr1:1425589	3.21015	0.00221618	0.0397481	0.157799	FALSE		FALSE
cg14694232	rs17194627	TRIM26	chr6:30213670	3.20945	0.00222075	0.0398242	0.157741	FALSE		FALSE
cg11093762	GSA-rs10246788	SUN1;GET4	chr7:891085	3.20894	0.00222405	0.0398776	0.157699	FALSE		FALSE
cg00366603	rs438475	NOTCH4	chr6:32218271	3.2088	0.00222498	0.0398826	0.157687	TRUE	rs3134797	FALSE
cg15734436	rs3135024	RPL32P1;HLA-DPA1;HLA-DPB1	chr6:33079407	-3.20882	0.00222483	0.0398826	0.157689	FALSE		FALSE
cg09630142	rs3115671	VWA7;SAPCD1-AS1	chr6:31766111	-3.20874	0.00222534	0.0398832	0.157682	FALSE		FALSE
cg25637708	rs465506	RPL35AP4;KIFC1	chr6:33390764	3.20831	0.00222818	0.0399253	0.157646	FALSE		FALSE
cg27054610	rs436388	NOTCH4	chr6:32218386	-3.20828	0.00222833	0.0399253	0.157644	TRUE	rs150114369	FALSE
cg02059823	rs4853981	NDUFA10	chr2:239933015	3.20795	0.00223053	0.0399531	0.157616	TRUE	rs78724618	FALSE
cg03294961	GSA-rs1543572	BPIFB2	chr20:33006207	-3.20798	0.00223032	0.0399531	0.157619	FALSE		FALSE
cg08862366	rs1874697		chr16:86119318	-3.20768	0.00223227	0.0399783	0.157594	FALSE		FALSE
cg09681675	rs2680235	LA16c-306E5.2	chr16:3431784	-3.20759	0.00223288	0.0399836	0.157587	TRUE	rs527333470	FALSE
cg10585941	rs6660726	SMYD2	chr1:214288135	-3.20739	0.00223417	0.0400008	0.15757	FALSE		FALSE
cg06673684	rs2993289	MCF2L	chr13:112992500	3.20715	0.00223569	0.0400223	0.157551	TRUE	rs368399465	FALSE
cg15019001	rs3117016	HLA-DPB2	chr6:33128525	-3.207	0.00223672	0.040029	0.157538	FALSE		FALSE
cg24201890	rs8078766	AC087651.1;OTOP3	chr17:74935761	3.20704	0.00223643	0.040029	0.157542	FALSE		FALSE
cg00466492	rs35672116	TIMM44;CTXN1	chr19:7926845	-3.20686	0.00223762	0.0400394	0.157526	FALSE		FALSE
cg12563847	rs7219568		chr17:17626184	-3.20619	0.00224203	0.0401124	0.157471	FALSE		FALSE
cg17784027	rs9643132	ATP6V0D2	chr8:86097602	-3.20527	0.00224805	0.0402143	0.157395	TRUE	rs72686746	FALSE
cg03880216	rs9263708	PSORS1C1	chr6:31128426	-3.20482	0.002251	0.0402553	0.157358	FALSE		FALSE
cg06493080	GSA-rs16942475	HOXB7	chr17:48610947	3.20483	0.00225092	0.0402553	0.157359	FALSE		FALSE
cg01894192	rs160904		chr5:3142679	-3.20468	0.00225192	0.0402656	0.157346	FALSE		FALSE
cg10766725	rs2051561	ZFYVE28	chr4:2274809	-3.20463	0.00225223	0.0402656	0.157342	FALSE		FALSE
cg19327544	rs2286923	ZNF682	chr19:20038874	-3.2044	0.00225379	0.0402877	0.157323	FALSE		FALSE
cg02734152	rs11938703		chr4:186023793	-3.20372	0.00225827	0.0403619	0.157266	FALSE		FALSE
cg14159004	GSA-rs529976	SOHLH1	chr9:135699130	3.20359	0.00225911	0.0403711	0.157256	FALSE		FALSE
cg24143374	rs34684424	LINC01134	chr1:3907813	3.20281	0.00226427	0.0404574	0.157191	FALSE		FALSE
cg12045137	GSA-rs6678759	NPL	chr1:182789679	-3.2027	0.00226497	0.0404582	0.157182	FALSE		FALSE
cg27035169	rs7141505	SLC7A8;RNF212B	chr14:23183888	3.20273	0.00226476	0.0404582	0.157185	FALSE		FALSE
cg26074202	rs2516708	HLA-L;HCG17	chr6:30260134	3.20237	0.00226718	0.0404917	0.157155	TRUE	rs9261628	FALSE
cg06267718	rs4821653	RP1-63G5.5;ELFN2	chr22:37375245	3.20201	0.00226954	0.040528	0.157125	FALSE		FALSE
cg15183649	rs6510810	AC005775.2;MADCAM1	chr19:500458	3.2019	0.00227026	0.040535	0.157116	TRUE	rs76594120	FALSE
cg17007574	rs7597491	LRRFIP1	chr2:237662867	3.20131	0.00227422	0.0405998	0.157067	FALSE		FALSE
cg08629836	rs16844569		chr4:3615528	-3.20123	0.00227475	0.0406035	0.15706	FALSE		FALSE
cg02470858	GSA-rs17129227	MFI2	chr3:197022445	3.20111	0.00227552	0.0406114	0.157051	TRUE	rs117918981	FALSE
cg19013339	rs1052651	NTN4;PGAM1P5	chr12:95658737	-3.20054	0.00227928	0.0406726	0.157004	FALSE		FALSE
cg23474811	rs640945	SDK1	chr7:4144174	-3.20036	0.00228054	0.0406891	0.156988	FALSE		FALSE
cg03386480	rs7801111	DYNC1I1	chr7:95772382	-3.20023	0.00228138	0.0406936	0.156978	FALSE		FALSE
cg19395706	rs11820322	NRXN2	chr11:64644606	3.20022	0.00228145	0.0406936	0.156977	FALSE		FALSE
cg11235259	rs11666752	NPAS1	chr19:47023399	-3.19999	0.00228298	0.0407091	0.156958	FALSE		FALSE
cg19527959	rs3734887	KIF25-AS1	chr6:167993510	3.20003	0.0022827	0.0407091	0.156962	FALSE		FALSE
cg04618230	rs725344	FIP1L1	chr4:53810834	-3.19958	0.00228573	0.0407523	0.156924	FALSE		FALSE
cg06758605	rs73738805	ADAMTS16	chr5:5303243	-3.19885	0.00229059	0.040833	0.156864	FALSE		FALSE
cg06000556	rs11865944		chr16:86391749	3.19835	0.0022939	0.0408861	0.156823	TRUE	rs147330238	FALSE
cg13132497	rs2573643		chr15:99928946	-3.19796	0.00229656	0.0409276	0.15679	FALSE		FALSE
cg20415053	rs11247870	CATSPER4	chr1:26201436	3.19781	0.00229752	0.0409389	0.156778	FALSE		FALSE
cg01714811	rs3806624	EOMES	chr3:27722981	-3.19758	0.00229911	0.0409611	0.156759	FALSE		FALSE
cg17282027	rs2285764	AFAP1-AS1;AFAP1	chr4:7760868	-3.19737	0.00230049	0.0409764	0.156741	TRUE	rs148237038	FALSE
cg20366236	rs7573392		chr2:234597523	3.19735	0.00230063	0.0409764	0.15674	TRUE	rs576739215	FALSE
cg26885619	rs34354631	KRTAP17-1	chr17:41315654	-3.19716	0.00230189	0.0409929	0.156724	FALSE		FALSE
cg19575837	GSA-rs4789769	OGFOD3	chr17:82414925	3.19704	0.00230272	0.0410019	0.156714	FALSE		FALSE
cg12148262	rs7598132		chr2:120658380	-3.19679	0.00230441	0.0410259	0.156693	FALSE		FALSE
cg05050884	rs822396	ADIPOQ	chr3:186849556	3.19636	0.00230727	0.041071	0.156658	FALSE		FALSE
cg01334549	rs4811187	NFATC2	chr20:51520462	-3.19613	0.00230882	0.0410842	0.156639	FALSE		FALSE
cg04679849	rs1268444		chr6:30444573	3.19603	0.00230948	0.0410842	0.156631	FALSE		FALSE
cg08438690	rs7618915	PPM1M	chr3:52245386	3.19609	0.00230914	0.0410842	0.156635	FALSE		FALSE
cg16103421	rs1037117	RP11-14C10.4	chr15:101528428	3.19603	0.00230951	0.0410842	0.156631	FALSE		FALSE
cg19004883	rs11670064	CTC-548K16.2;CTC-548K16.1	chr19:14337609	-3.196	0.00230968	0.0410842	0.156629	FALSE		FALSE
cg07305514	GSA-rs13421651		chr2:241531091	3.19568	0.00231187	0.0411172	0.156602	FALSE		FALSE
cg27129984	rs2745103	PTX4	chr16:1488801	-3.19533	0.00231423	0.0411531	0.156573	FALSE		FALSE
cg17210004	GSA-rs116092234		chr17:65516558	-3.19455	0.00231948	0.0412406	0.156509	FALSE		FALSE
cg07557423	rs2612524	ATP8A1	chr4:42655885	-3.19431	0.00232113	0.041264	0.156488	FALSE		FALSE
cg21022002	GSA-rs1317421	ENGASE	chr17:79082916	3.19407	0.00232277	0.0412872	0.156468	FALSE		FALSE
cg06320277	rs2278501	AC012360.6;FHL2	chr2:105363571	3.19384	0.00232431	0.0413055	0.15645	FALSE		FALSE
cg10144598	GSA-rs11584892	ATP2B4	chr1:203650478	3.19382	0.00232447	0.0413055	0.156448	FALSE		FALSE
cg00320453	GSA-rs6590016	TMEM225	chr11:123885856	3.1934	0.00232726	0.0413491	0.156414	FALSE		FALSE
cg10680836	rs3757329	ZNRD1-AS1;ZNRD1	chr6:30061342	-3.19329	0.00232804	0.041351	0.156404	FALSE		FALSE
cg10680836	rs7769930	ZNRD1-AS1;ZNRD1	chr6:30061342	-3.19329	0.00232804	0.041351	0.156404	FALSE		FALSE
cg00761968	rs3759509	LECT1	chr13:52740006	-3.19307	0.0023295	0.0413711	0.156386	FALSE		FALSE
cg23257604	rs2269426	TNXB;ATF6B	chr6:32108366	3.1928	0.00233135	0.0413979	0.156364	FALSE		FALSE
cg27075654	rs4786337	CLCN7	chr16:1453442	-3.19226	0.00233507	0.041458	0.156319	TRUE	rs73492051	FALSE
cg05659262	GSA-rs60632417	MUC4	chr3:195812443	3.19212	0.00233598	0.0414622	0.156308	FALSE		FALSE
cg19938535	rs16890409	LRRC16A	chr6:25341160	-3.19216	0.00233572	0.0414622	0.156311	TRUE	rs541195522	FALSE
cg15127791	rs11601659	KCNJ1	chr11:128859987	-3.19185	0.0023378	0.0414885	0.156286	FALSE		FALSE
cg03423957	GSA-rs76873698	RNF185	chr22:31159683	-3.19174	0.00233855	0.0414959	0.156276	FALSE		FALSE
cg00294534	rs10244477	PSMG3	chr7:1567610	3.19161	0.00233946	0.0415	0.156266	FALSE		FALSE
cg19410471	GSA-rs28578436	C7orf34	chr7:142939409	3.19162	0.0023394	0.0415	0.156266	FALSE		FALSE
cg02926747	rs7216493	CTD-2047H16.4;RNF213	chr17:80352961	3.1913	0.00234161	0.0415251	0.156239	FALSE		FALSE
cg27491398	rs2523388	HLA-F-AS1	chr6:29740533	-3.19126	0.00234188	0.0415251	0.156236	FALSE		FALSE
cg27491398	rs2743951	HLA-F-AS1	chr6:29740533	-3.19126	0.00234188	0.0415251	0.156236	FALSE		FALSE
cg00403478	GSA-rs4582419	HLA-DPA1	chr6:33072991	-3.19118	0.00234238	0.041528	0.15623	FALSE		FALSE
cg17002719	rs6968277	VWDE	chr7:12404386	-3.19061	0.00234626	0.0415908	0.156183	TRUE	rs6968600	FALSE
cg12585943	rs9267810	PPT2-EGFL8;PRRT1;PPT2	chr6:32153590	3.19036	0.002348	0.0416156	0.156162	FALSE		FALSE
cg06231565	rs10848538	WNT5B	chr12:1629101	-3.1901	0.00234981	0.0416418	0.15614	FALSE		FALSE
cg09316544	rs9261132	ZNRD1-AS1	chr6:30013633	3.1897	0.00235251	0.0416814	0.156108	FALSE		FALSE
cg15858970	rs9296510	ANKRD66	chr6:46746283	3.18967	0.00235273	0.0416814	0.156105	FALSE		FALSE
cg24094513	rs16928777	CDH23	chr10:71398153	3.18956	0.00235347	0.0416886	0.156096	FALSE		FALSE
cg19906454	rs9607537	KCNJ4	chr22:38444287	-3.18948	0.002354	0.041692	0.15609	FALSE		FALSE
cg19635897	rs11072170	FMN1	chr15:33067993	3.18939	0.00235466	0.0416976	0.156082	FALSE		FALSE
cg18591186	GSA-rs2481665	INADL	chr1:62128930	-3.18859	0.00236016	0.0417891	0.156016	FALSE		FALSE
cg27365701	GSA-rs808820	RP11-823E8.3;DUSP6	chr12:89350372	-3.18854	0.00236051	0.0417892	0.156012	FALSE		FALSE
cg01747862	rs4695845	HAND2-AS1	chr4:173536219	-3.18831	0.00236205	0.0417926	0.155993	FALSE		FALSE
cg09610286	rs7816400		chr8:100847580	-3.18833	0.00236192	0.0417926	0.155995	FALSE		FALSE
cg21177940	GSA-rs2378757	CTSL	chr9:87729789	-3.18837	0.00236167	0.0417926	0.155998	FALSE		FALSE
cg24121733	rs56275926	LRRC8E	chr19:7889098	3.18832	0.00236199	0.0417926	0.155994	FALSE		FALSE
cg09473576	rs1152984	CAMK2N1	chr1:20487153	-3.18812	0.0023634	0.0418104	0.155977	FALSE		FALSE
cg21542223	rs12089815		chr1:90724447	-3.18778	0.00236574	0.0418457	0.155949	FALSE		FALSE
cg00054692	rs199359	MALSU1	chr7:23299130	3.18754	0.00236741	0.0418693	0.155929	FALSE		FALSE
cg16660899	rs3795605	DUSP27	chr1:167126355	-3.18739	0.0023684	0.0418787	0.155917	FALSE		FALSE
cg24903497	rs9808546		chr2:18439882	-3.18736	0.00236862	0.0418787	0.155914	FALSE		FALSE
cg16738971	GSA-rs900641	ALDH7A1	chr5:126595473	-3.18709	0.00237046	0.0419052	0.155892	FALSE		FALSE
cg27369013	rs611203	PLCD4	chr2:218608000	3.18697	0.00237129	0.0419139	0.155882	FALSE		FALSE
cg00027081	GSA-rs4854150	TSSC1	chr2:3321386	3.1865	0.00237457	0.0419658	0.155843	FALSE		FALSE
cg02675264	rs3129795		chr6:29016468	-3.1864	0.00237523	0.0419715	0.155835	FALSE		FALSE
cg04585390	rs2472707	SLC5A10	chr17:19014997	3.1861	0.00237736	0.042003	0.15581	FALSE		FALSE
cg04940582	rs7583202	CYP26B1	chr2:72129846	-3.18597	0.00237825	0.0420067	0.155799	FALSE		FALSE
cg13224161	rs9277932	COL11A2	chr6:33173501	-3.18598	0.00237818	0.0420067	0.1558	TRUE	rs2855430	FALSE
cg24506363	rs1051730	CHRNA3	chr15:78601953	3.18581	0.00237935	0.0420202	0.155786	FALSE		FALSE
cg02874658	rs1659793		chr12:51871523	-3.18548	0.00238165	0.0420547	0.155759	FALSE		FALSE
cg13563634	rs2071552	XXbac-BPG246D15.9;TAP2	chr6:32837906	3.1849	0.00238564	0.0421192	0.155711	FALSE		FALSE
cg02046725	rs12108497	PRIMPOL;CASP3	chr4:184649535	3.1846	0.00238774	0.0421502	0.155686	FALSE		FALSE
cg07980164	rs12980646	PHLDB3	chr19:43504889	3.18453	0.00238825	0.0421532	0.15568	FALSE		FALSE
cg11551565	rs75774208	LINC00620	chr3:13655625	-3.1843	0.00238985	0.0421738	0.155661	FALSE		FALSE
cg21046202	rs10094861		chr8:1318155	3.18426	0.0023901	0.0421738	0.155658	FALSE		FALSE
cg19196326	rs940417		chr7:1331444	-3.18408	0.00239132	0.0421833	0.155644	FALSE		FALSE
cg21436572	rs57237145	SLCO5A1	chr8:69711186	-3.1841	0.00239124	0.0421833	0.155645	FALSE		FALSE
cg26571928	rs6122438	KCNQ2	chr20:63401068	3.18376	0.00239358	0.0422171	0.155617	FALSE		FALSE
cg23353046	rs7003378	ERICH1-AS1	chr8:981124	3.18322	0.00239737	0.0422778	0.155572	FALSE		FALSE
cg08602861	rs13270024	DENND3	chr8:141190897	3.1826	0.0024017	0.0423459	0.155521	FALSE		FALSE
cg26353448	rs1544175	OR2T4	chr1:248360933	-3.18257	0.00240192	0.0423459	0.155519	FALSE		FALSE
cg02829279	rs7498149	RP11-266L9.4	chr16:25032670	3.18233	0.00240353	0.0423682	0.155499	FALSE		FALSE
cg13590978	rs209385	ZNF33B	chr10:42638785	3.18213	0.00240494	0.0423809	0.155483	TRUE	rs80253056	FALSE
cg17842918	rs1046790	ATP11A	chr13:112886085	3.18218	0.00240461	0.0423809	0.155487	FALSE		FALSE
cg00951395	rs41271527	MAP10	chr1:232806028	3.182	0.00240585	0.0423909	0.155472	FALSE		FALSE
cg14534884	GSA-rs10868554		chr9:87308629	-3.18185	0.00240689	0.0423985	0.15546	FALSE		FALSE
cg14583973	GSA-rs6855619	RGS12	chr4:3373039	3.18184	0.00240697	0.0423985	0.155459	FALSE		FALSE
cg05495351	GSA-rs2287235	NRXN1;AC007682.1	chr2:51032554	3.18174	0.00240769	0.0424051	0.15545	FALSE		FALSE
cg00879790	rs17188113	TRIM15	chr6:30163505	-3.18152	0.00240925	0.0424179	0.155432	FALSE		FALSE
cg00879790	rs2074477	TRIM15	chr6:30163505	-3.18152	0.00240925	0.0424179	0.155432	FALSE		FALSE
cg27531336	rs2609997	RP11-17A4.2;PENK	chr8:56447348	-3.18149	0.00240944	0.0424179	0.15543	FALSE		FALSE
cg25428213	rs11870397	B3GNTL1	chr17:82971334	-3.18123	0.0024113	0.0424445	0.155408	FALSE		FALSE
cg01335367	GSA-rs61742606	FAM222A;FAM222A-AS1	chr12:109734402	-3.18108	0.00241235	0.0424569	0.155396	FALSE		FALSE
cg04633513	rs28536160	RP11-38J22.3;AVPR1B	chr1:206117302	-3.18097	0.0024131	0.042458	0.155387	FALSE		FALSE
cg16353508	GSA-rs74929126	RP11-305P22.9	chr20:63084387	-3.18099	0.00241292	0.042458	0.155389	TRUE	rs140392113	FALSE
cg01869186	rs314313	SLC12A9;EPHB4	chr7:100826364	-3.18086	0.00241386	0.0424653	0.155378	FALSE		FALSE
cg04597545	rs11085226	PTBP1	chr19:800228	-3.18071	0.00241495	0.0424785	0.155365	FALSE		FALSE
cg12436631	rs74520550	DCST1;DCST2	chr1:155034537	-3.18016	0.0024188	0.0425201	0.15532	FALSE		FALSE
cg16619193	GSA-rs17020312	IKBKE	chr1:206469957	-3.18032	0.00241768	0.0425201	0.155333	FALSE		FALSE
cg18628732	rs10947056		chr6:30127517	3.18012	0.00241904	0.0425201	0.155317	FALSE		FALSE
cg18884625	GSA-rs73407249	XXbac-BPG308K3.6	chr6:28863807	-3.18018	0.00241864	0.0425201	0.155322	FALSE		FALSE
cg27302994	rs34640541		chr1:29767417	3.18023	0.0024183	0.0425201	0.155326	FALSE		FALSE
cg21740359	rs7747873	TMPOP1	chr6:30466546	3.17843	0.00243096	0.0427173	0.155178	FALSE		FALSE
cg21740359	rs7764934	TMPOP1	chr6:30466546	3.17843	0.00243096	0.0427173	0.155178	FALSE		FALSE
cg08230118	rs17194627	TRIM26	chr6:30214069	3.17813	0.00243313	0.0427494	0.155152	FALSE		FALSE
cg05114984	GSA-rs1006722	MED28	chr4:17617190	-3.17799	0.00243411	0.0427605	0.155141	FALSE		FALSE
cg08701675	rs7779104	BMPER	chr7:33916301	-3.1777	0.00243615	0.0427902	0.155117	FALSE		FALSE
cg03251349	rs9261468	TRIM40	chr6:30137138	-3.17731	0.00243889	0.0428127	0.155085	FALSE		FALSE
cg03251349	rs9261470	TRIM40	chr6:30137138	-3.17731	0.00243889	0.0428127	0.155085	FALSE		FALSE
cg03251349	rs9261471	TRIM40	chr6:30137138	-3.17731	0.00243889	0.0428127	0.155085	FALSE		FALSE
cg06836102	rs11632948		chr15:70452194	-3.17727	0.00243916	0.0428127	0.155082	FALSE		FALSE
cg16015423	rs12980862	SYDE1	chr19:15107162	-3.17731	0.00243891	0.0428127	0.155085	FALSE		FALSE
cg00298242	rs78219974	NDUFA10	chr2:239903298	3.177	0.0024411	0.0428405	0.15506	FALSE		FALSE
cg08102564	rs12943590	SLC47A2	chr17:19716949	3.17687	0.00244205	0.0428512	0.155048	TRUE	rs34834489	FALSE
cg20173170	rs6905862	TCF19;CCHCR1	chr6:31159342	-3.17635	0.00244575	0.04291	0.155005	FALSE		FALSE
cg04824716	rs3130453	TCF19;CCHCR1	chr6:31157697	-3.1762	0.00244679	0.0429221	0.154993	FALSE		FALSE
cg08016310	rs7246170	MED25;FUZ	chr19:49818037	-3.17601	0.00244814	0.0429396	0.154978	FALSE		FALSE
cg27449360	rs34393987	SPINK2	chr4:56822141	3.17583	0.00244945	0.0429566	0.154963	FALSE		FALSE
cg24372586	rs2844713	GNL1	chr6:30552316	3.1756	0.00245108	0.042979	0.154944	FALSE		FALSE
cg14625731	GSA-rs4074217		chr9:38672610	3.17541	0.00245239	0.0429959	0.154929	FALSE		FALSE
cg17351927	rs3134797	NOTCH4	chr6:32218466	3.17534	0.00245293	0.0429993	0.154922	TRUE	rs438475	FALSE
cg09699039	GSA-rs982647	SLC35F1	chr6:117920404	-3.1752	0.00245392	0.0430104	0.154911	FALSE		FALSE
cg11064966	rs642407		chr5:32506407	-3.17446	0.00245918	0.0430965	0.15485	FALSE		FALSE
cg19041593	rs1529959	MIR4754;RPS5	chr19:58388002	-3.17432	0.0024602	0.0431083	0.154838	FALSE		FALSE
cg09289820	rs9468771		chr6:30453497	-3.17427	0.00246059	0.0431089	0.154834	FALSE		FALSE
cg10204325	rs3822365	RP11-152K4.2	chr5:31191248	-3.17406	0.00246204	0.0431282	0.154817	FALSE		FALSE
cg05687149	rs1946518	RP11-356J5.4;AP002884.2;IL18	chr11:112165221	3.17381	0.00246384	0.0431536	0.154796	FALSE		FALSE
cg04053108	rs71582860	VWF	chr12:6056861	-3.17343	0.00246659	0.0431906	0.154765	FALSE		FALSE
cg13394559	rs9877923		chr3:117660972	-3.17342	0.00246665	0.0431906	0.154764	FALSE		FALSE
cg01510990	rs4144546	CDYL	chr6:4914408	3.17324	0.00246795	0.0432072	0.154749	FALSE		FALSE
cg18658556	GSA-rs12500783	SORCS2	chr4:7460866	-3.17316	0.00246853	0.0432112	0.154743	FALSE		FALSE
cg09214616	rs1565441		chr6:168132694	3.17311	0.00246888	0.0432112	0.154738	FALSE		FALSE
cg26839252	GSA-rs6929124	TCP1;MRPL18	chr6:159790544	3.17303	0.00246947	0.0432154	0.154732	FALSE		FALSE
cg16744314	rs6089101	DUSP15	chr20:31858417	3.17122	0.00248244	0.0434361	0.154583	TRUE	rs139402518	FALSE
cg18224793	rs4729597	TFR2	chr7:100624500	3.17116	0.00248287	0.0434375	0.154578	FALSE		FALSE
cg08093959	rs4676317	AC114755.3	chr2:106343396	-3.17103	0.00248384	0.0434388	0.154567	FALSE		FALSE
cg17424856	rs697635	ANKRD33	chr12:51888212	3.17106	0.00248364	0.0434388	0.154569	FALSE		FALSE
cg26743132	rs9559803	COL4A2	chr13:110455557	-3.17101	0.002484	0.0434388	0.154565	FALSE		FALSE
cg02398106	rs9874847	WNT7A	chr3:13877864	3.17092	0.00248466	0.0434437	0.154558	FALSE		FALSE
cg04826516	GSA-rs60937866	GNPTG;TSR3	chr16:1351896	-3.17084	0.00248518	0.0434437	0.154552	FALSE		FALSE
cg14971544	rs1831386		chr1:54489475	-3.17082	0.00248534	0.0434437	0.15455	FALSE		FALSE
cg25842763	rs300538	RADIL	chr7:4830530	-3.17077	0.00248573	0.0434444	0.154545	FALSE		FALSE
cg14376289	rs11221388		chr11:128605068	-3.17064	0.00248662	0.0434537	0.154535	FALSE		FALSE
cg08381013	GSA-rs11988014	ARHGEF10	chr8:1914405	-3.17029	0.00248917	0.0434749	0.154506	TRUE	rs148129776	FALSE
cg08381013	GSA-rs11992356	ARHGEF10	chr8:1914405	-3.17029	0.00248917	0.0434749	0.154506	TRUE	rs148129776	FALSE
cg17287155	rs11738344	AHRR	chr5:393231	3.17038	0.00248856	0.0434749	0.154513	FALSE		FALSE
cg25996835	GSA-rs7178130	HIGD2B;BBS4	chr15:72685823	-3.17028	0.00248924	0.0434749	0.154505	FALSE		FALSE
cg07468289	rs9261274	ZNRD1-AS1;ZNRD1	chr6:30062232	3.17018	0.00248997	0.0434754	0.154497	FALSE		FALSE
cg07468289	rs9261275	ZNRD1-AS1;ZNRD1	chr6:30062232	3.17018	0.00248997	0.0434754	0.154497	FALSE		FALSE
cg12372461	rs295842		chr17:36813668	3.16993	0.0024918	0.0435012	0.154476	FALSE		FALSE
cg19423196	GSA-rs61859168	MAT1A	chr10:80289672	3.16982	0.00249256	0.0435082	0.154468	FALSE		FALSE
cg00733728	rs9544855	RNF219-AS1;RP11-52L5.6	chr13:78597094	-3.16903	0.00249829	0.043602	0.154402	FALSE		FALSE
cg22886649	GSA-rs6972063	AC093627.12	chr7:190348	3.16896	0.00249883	0.0436053	0.154396	FALSE		FALSE
cg02467073	rs8065937	SMYD4;RPA1	chr17:1829277	-3.16885	0.00249963	0.0436069	0.154387	FALSE		FALSE
cg17802005	rs2802998		chr1:234899939	-3.16889	0.0024993	0.0436069	0.154391	FALSE		FALSE
cg08230483	rs11201998	GRID1	chr10:86363695	-3.1677	0.00250793	0.0437456	0.154293	FALSE		FALSE
cg24253904	rs10800790	NAV1	chr1:201675794	-3.1675	0.00250945	0.0437659	0.154276	TRUE	rs116664315	FALSE
cg10541663	rs78776214		chr3:177810722	-3.16728	0.00251101	0.0437868	0.154258	FALSE		FALSE
cg11688093	rs385037	RAB20	chr13:110526011	3.1672	0.00251162	0.0437913	0.154251	FALSE		FALSE
cg02385848	rs697491		chr6:166026577	-3.16686	0.00251412	0.0438164	0.154223	FALSE		FALSE
cg20450507	GSA-rs8860		chr20:45823090	-3.16692	0.00251364	0.0438164	0.154229	FALSE		FALSE
cg26881527	rs3785832	RP11-15K2.2;TBX4	chr17:61462072	3.16688	0.00251396	0.0438164	0.154225	FALSE		FALSE
cg15848620	GSA-rs4760168	OS9	chr12:57693937	3.16646	0.00251701	0.0438604	0.154191	FALSE		FALSE
cg09038676	rs4147581	GSTP1	chr11:67584136	-3.16616	0.00251918	0.0438922	0.154166	FALSE		FALSE
cg18583306	rs11150877	RPH3AL	chr17:358802	-3.16588	0.00252127	0.0439222	0.154143	FALSE		FALSE
cg04357398	rs4248166	BTNL2	chr6:32398182	-3.16569	0.00252265	0.0439402	0.154127	FALSE		FALSE
cg01827726	rs12670408	TTYH3	chr7:2633773	-3.16548	0.00252415	0.04396	0.15411	FALSE		FALSE
cg05030953	GSA-rs2844621	HLA-C	chr6:31273222	3.16534	0.00252519	0.0439719	0.154099	FALSE		FALSE
cg02336364	GSA-rs1008485	NIPAL3	chr1:24438209	3.16502	0.00252756	0.043996	0.154072	TRUE	rs72652565	FALSE
cg04370174	rs922521	SH3TC1	chr4:8205522	3.16496	0.00252796	0.043996	0.154067	FALSE		FALSE
cg05293490	rs12436584		chr14:94690208	3.165	0.00252768	0.043996	0.15407	FALSE		FALSE
cg19678111	rs7521280	C1orf226;RP11-565P22.6	chr1:162381576	-3.16496	0.002528	0.043996	0.154067	TRUE	rs80160544	FALSE
cg02276274	rs711582	SUMF1;LRRN1	chr3:3798236	3.16462	0.00253048	0.044033	0.154039	FALSE		TRUE
cg09645818	rs11604896		chr11:10743044	-3.16429	0.00253292	0.0440692	0.154012	TRUE	rs569780838	FALSE
cg19081470	GSA-rs59494995		chr1:10940664	3.16383	0.00253627	0.0441212	0.153974	FALSE		FALSE
cg22655196	GSA-rs6855619	RGS12	chr4:3373181	3.16376	0.00253681	0.0441244	0.153968	FALSE		FALSE
cg26873158	rs965808	GNAS-AS1;RP4-806M20.3	chr20:58834253	-3.16371	0.00253719	0.0441248	0.153964	FALSE		FALSE
cg06102153	rs3848374	MGRN1	chr16:4624924	-3.16328	0.00254034	0.0441732	0.153929	FALSE		FALSE
cg09776395	rs9747893	ABR	chr17:1223762	-3.16308	0.00254183	0.044193	0.153912	FALSE		FALSE
cg15384453	rs1108052		chr6:30102304	-3.1628	0.00254385	0.0442218	0.153889	FALSE		FALSE
cg04128945	GSA-rs73715468		chr8:143183416	-3.16238	0.00254698	0.044261	0.153855	FALSE		FALSE
cg16615014	rs4502931		chr6:32413642	-3.16233	0.00254733	0.044261	0.153851	FALSE		FALSE
cg16615014	seq-rs7759742		chr6:32413642	-3.16233	0.00254733	0.044261	0.153851	FALSE		FALSE
cg20794208	rs563939		chr1:5286487	3.1623	0.00254754	0.044261	0.153848	TRUE	rs61763285	FALSE
cg01246982	GSA-rs3129274	HLA-DPB2	chr6:33126561	-3.16209	0.0025491	0.044282	0.153831	FALSE		FALSE
cg04277677	GSA-rs7287804	CARD10	chr22:37518677	-3.16158	0.00255291	0.0443419	0.153788	FALSE		FALSE
cg05239791	rs2075789	MSH5-SAPCD1;CLIC1;MSH5	chr6:31740178	-3.16145	0.00255388	0.0443524	0.153778	FALSE		FALSE
cg22103414	rs2928607		chr8:6780560	-3.16126	0.00255525	0.0443637	0.153763	FALSE		FALSE
cg22103414	rs2978931		chr8:6780560	-3.16126	0.00255525	0.0443637	0.153763	FALSE		FALSE
cg15929078	rs1059288	TAPBP;RGL2	chr6:33300218	3.16098	0.00255735	0.044394	0.153739	FALSE		FALSE
cg12432006	rs11658510	COG1	chr17:73196765	-3.16088	0.00255809	0.0444005	0.153731	FALSE		FALSE
cg15944684	rs8072150	RBFOX3	chr17:79097323	-3.16081	0.0025586	0.0444031	0.153725	FALSE		FALSE
cg08770870	GSA-rs115983867	RPH3AL	chr17:304618	-3.16063	0.00255991	0.0444195	0.153711	FALSE		FALSE
cg26261358	rs73434831		chr15:23797994	-3.16006	0.00256413	0.0444866	0.153664	TRUE	rs1722802	FALSE
cg05259836	rs479248		chr6:73580792	3.15921	0.00257053	0.0445912	0.153593	FALSE		FALSE
cg04748704	rs13243456	AC009264.1;CHRM2	chr7:136868495	3.1576	0.00258254	0.044787	0.153461	FALSE		FALSE
cg16094954	rs12460388	BCL3	chr19:44747922	3.15764	0.00258224	0.044787	0.153464	FALSE		FALSE
cg02258846	rs1546960	SCML4	chr6:107705076	-3.15729	0.00258486	0.0448209	0.153435	FALSE		FALSE
cg26599209	GSA-rs113792202	CYFIP2;CTC-248O19.1	chr5:157265961	3.15723	0.00258531	0.0448225	0.15343	FALSE		FALSE
cg20825023	GSA-rs4475691	RP11-54O7.1;RP11-54O7.16	chr1:911361	-3.15683	0.00258829	0.0448679	0.153398	TRUE	rs147392437	FALSE
cg06480496	rs3132090	HCP5;XXbac-BPG181B23.6	chr6:31462897	-3.15658	0.00259017	0.0448941	0.153377	FALSE		FALSE
cg18815343	rs1005125	ZSCAN12	chr6:28399866	3.15652	0.00259058	0.0448949	0.153373	FALSE		FALSE
cg08063160	rs4663780	LRRFIP1	chr2:237669732	3.15624	0.00259273	0.0449177	0.153349	FALSE		FALSE
cg16870358	rs3757329	ZNRD1-AS1;ZNRD1	chr6:30061361	3.1562	0.00259299	0.0449177	0.153346	FALSE		FALSE
cg16870358	rs7769930	ZNRD1-AS1;ZNRD1	chr6:30061361	3.1562	0.00259299	0.0449177	0.153346	FALSE		FALSE
cg14073722	rs2970049	CA10	chr17:52158376	3.15612	0.00259358	0.0449216	0.15334	FALSE		FALSE
cg08702413	GSA-rs900641	ALDH7A1	chr5:126595582	-3.15558	0.00259769	0.0449865	0.153295	FALSE		FALSE
cg02334775	rs62023331	ISG20	chr15:88639444	3.15548	0.00259839	0.0449923	0.153287	FALSE		TRUE
cg01177796	rs6545480	RPS27A;CLHC1	chr2:55232724	3.15519	0.00260057	0.0450237	0.153263	FALSE		FALSE
cg21558752	rs1552754	KRT4	chr12:52814924	3.15497	0.00260223	0.0450462	0.153245	FALSE		FALSE
cg23985797	GSA-rs6588678	TPO	chr2:1479142	-3.15488	0.00260293	0.0450519	0.153237	FALSE		FALSE
cg27134251	rs4347017		chr8:1416882	-3.15475	0.00260394	0.0450631	0.153226	FALSE		FALSE
cg26738916	rs72856718	TCF19;CCHCR1	chr6:31158225	3.15466	0.00260458	0.0450677	0.15322	FALSE		FALSE
cg11445939	GSA-rs110662	SLC39A7;HSD17B8	chr6:33204250	-3.15451	0.00260575	0.0450816	0.153207	FALSE		FALSE
cg27161374	rs28495961	FAM20C	chr7:212584	-3.1544	0.00260657	0.0450896	0.153198	FALSE		FALSE
cg13746518	rs3132291	RXRA	chr9:134440394	3.15434	0.00260705	0.0450916	0.153193	FALSE		FALSE
cg08337959	rs73413025	TNNT3	chr11:1927702	3.15311	0.00261629	0.045245	0.153092	FALSE		FALSE
cg11715943	rs41288893	HLA-DPB2	chr6:33124063	3.15284	0.00261833	0.0452739	0.15307	FALSE		FALSE
cg20370184	GSA-rs9267652	SLC44A4	chr6:31870766	3.15248	0.00262108	0.0453151	0.15304	TRUE	rs493515	FALSE
cg01635555	GSA-rs6416749		chr16:73067364	3.15228	0.00262265	0.0453359	0.153023	FALSE		FALSE
cg02157463	rs2544629	JPH3	chr16:87614575	-3.15222	0.00262308	0.0453369	0.153019	TRUE	rs28449447	FALSE
cg06966245	GSA-rs28435157		chr1:29570154	3.15187	0.00262574	0.0453767	0.15299	FALSE		FALSE
cg00620223	GSA-rs17023266	CENPF	chr1:214603560	3.15163	0.00262752	0.045401	0.15297	FALSE		FALSE
cg19003803	rs13265349	TSNARE1	chr8:142335354	-3.15069	0.00263468	0.0455183	0.152893	FALSE		FALSE
cg07316943	rs3750729	IDI2-AS1;IDI2	chr10:1022549	3.15032	0.00263753	0.0455613	0.152862	FALSE		FALSE
cg10812016	rs9647683		chr7:155592577	-3.15011	0.00263911	0.0455821	0.152845	FALSE		FALSE
cg03508107	rs2908435	NXPH3;RP5-1029K10.4	chr17:49576994	-3.15	0.00264001	0.0455826	0.152836	FALSE		FALSE
cg05049280	rs4970768	GNAT2;GNAI3	chr1:109612912	-3.14996	0.00264025	0.0455826	0.152833	FALSE		FALSE
cg15175581	rs11072170	FMN1	chr15:33068060	3.15002	0.00263984	0.0455826	0.152838	FALSE		FALSE
cg02101434	rs57493852	CLEC16A	chr16:10948514	3.14849	0.00265154	0.04577	0.152712	FALSE		FALSE
cg09922103	GSA-rs11653899		chr17:82710801	3.14845	0.00265185	0.04577	0.152709	FALSE		FALSE
cg00292971	rs4726612	FAM131B;RP11-563K23.1	chr7:143363442	-3.14819	0.00265381	0.0457974	0.152688	FALSE		FALSE
cg01249550	rs1675955	TMEM44;AC046143.3	chr3:194633139	-3.14811	0.00265444	0.045802	0.152681	FALSE		FALSE
cg14384014	rs9368104	RP1-167F1.2	chr6:19670074	3.14772	0.00265746	0.0458476	0.152649	FALSE		FALSE
cg07809369	rs854571	PON1	chr7:95325142	-3.1476	0.00265838	0.045857	0.152639	FALSE		FALSE
cg13475860	GSA-rs1007995	RP11-154D17.1	chr9:81756981	3.14745	0.00265951	0.0458702	0.152627	FALSE		FALSE
cg05566455	rs7930049	KCNJ5;C11orf45	chr11:128904627	3.14691	0.00266371	0.0459297	0.152582	FALSE		FALSE
cg25631739	rs11960630		chr5:1673394	-3.14691	0.00266366	0.0459297	0.152582	FALSE		FALSE
cg05342467	rs58120505	MAD1L1	chr7:1990096	-3.14662	0.00266591	0.0459483	0.152558	FALSE		FALSE
cg09048038	rs40363	LA16c-306E5.2;LA16c-306E5.3;NAA60	chr16:3459001	3.14666	0.00266559	0.0459483	0.152562	FALSE		FALSE
cg17653368	GSA-rs900641	ALDH7A1	chr5:126595520	-3.14662	0.0026659	0.0459483	0.152558	FALSE		FALSE
cg17573813	rs9858223	FHIT	chr3:61251548	3.14644	0.00266732	0.0459662	0.152543	FALSE		FALSE
cg00244776	rs1264304	VARS2	chr6:30915414	3.14634	0.00266811	0.0459734	0.152535	FALSE		FALSE
cg07774081	rs1141390	GALNS	chr16:88814430	3.14619	0.00266925	0.0459867	0.152523	FALSE		FALSE
cg26792933	GSA-rs12043969	GALNT2	chr1:230198105	3.14611	0.00266988	0.0459911	0.152516	FALSE		FALSE
cg14191279	rs968502	PRAM1	chr19:8502653	-3.14571	0.00267294	0.0460373	0.152484	TRUE	rs375583421	FALSE
cg25364619	GSA-rs8064933	NXN	chr17:880210	3.14559	0.0026739	0.0460475	0.152473	FALSE		FALSE
cg07748719	rs4984639	TPSG1;RP11-616M22.12	chr16:1222497	-3.14489	0.00267927	0.0461334	0.152416	FALSE		FALSE
cg09880012	rs198819	HIST1H2BB;HIST1H2AC;HIST1H2BC	chr6:26123507	3.14474	0.00268047	0.0461434	0.152404	FALSE		FALSE
cg17470942	GSA-rs2327429	TCF21;TARID	chr6:133889140	-3.14467	0.00268097	0.0461434	0.152398	FALSE		FALSE
cg19039925	rs7942521	GVINP1	chr11:6722816	-3.14467	0.00268097	0.0461434	0.152398	TRUE	rs7942137	FALSE
cg19662895	rs60681650	RAD51B	chr14:68607737	-3.14447	0.00268255	0.0461642	0.152381	FALSE		FALSE
cg07515565	rs9501746	GMDS	chr6:1624150	3.14389	0.00268703	0.0462348	0.152334	FALSE		FALSE
cg08061360	rs1974821	SIGLEC10;CTD-2616J11.2;CTD-2616J11.3	chr19:51414492	-3.14377	0.00268796	0.0462443	0.152324	FALSE		FALSE
cg21208734	rs17074066	TENM3	chr4:182789241	3.14346	0.00269036	0.0462791	0.152299	FALSE		FALSE
cg12976581	rs2240619	HLA-J;HCG4P3;ZNRD1-AS1	chr6:30007254	3.14339	0.00269094	0.0462827	0.152293	FALSE		FALSE
cg21402265	rs2385405	RESP18	chr2:219332323	3.14305	0.00269359	0.0463218	0.152265	FALSE		FALSE
cg04377288	rs3131787	SFTA2	chr6:30931442	3.14295	0.00269438	0.0463224	0.152257	FALSE		FALSE
cg18280057	rs78566090	MTSS1	chr8:124728916	-3.14297	0.00269418	0.0463224	0.152259	FALSE		FALSE
cg16538674	rs2143461	C6orf10	chr6:32367282	3.14233	0.00269915	0.0463915	0.152206	FALSE		FALSE
cg16538674	rs2143462	C6orf10	chr6:32367282	3.14233	0.00269915	0.0463915	0.152206	FALSE		FALSE
cg22980156	rs1548678	TVP23C-CDRT4;CDRT4	chr17:15463601	3.14209	0.00270108	0.0464182	0.152186	FALSE		FALSE
cg27047406	rs2242446	SLC6A2	chr16:55655621	3.14199	0.00270184	0.0464248	0.152178	FALSE		FALSE
cg24858140	rs2115540	ST20-MTHFS;MTHFS	chr15:79896979	3.14191	0.0027025	0.0464296	0.152171	FALSE		FALSE
cg14007688	GSA-rs10993949	DBH-AS1;DBH	chr9:133657804	-3.14168	0.00270423	0.0464529	0.152153	TRUE	rs2073837	FALSE
cg21740359	rs7761210	TMPOP1	chr6:30466546	3.14162	0.00270472	0.0464549	0.152148	FALSE		FALSE
cg24843609	rs1800247	BGLAP;PMF1-BGLAP	chr1:156241642	3.14146	0.00270601	0.0464704	0.152134	FALSE		FALSE
cg04277677	rs73416266	CARD10	chr22:37518677	-3.14124	0.00270772	0.0464935	0.152116	FALSE		FALSE
cg00931874	rs2317446		chr13:112620220	-3.14094	0.00271006	0.0465206	0.152092	FALSE		FALSE
cg23110027	rs77206097		chr4:175473001	-3.14098	0.00270974	0.0465206	0.152095	FALSE		FALSE
cg10775357	GSA-rs6793883	SOX2-OT	chr3:181758428	-3.14064	0.00271238	0.0465506	0.152067	FALSE		FALSE
cg18081349	GSA-rs77187626	PDE6A	chr5:149886985	-3.14062	0.00271256	0.0465506	0.152065	FALSE		FALSE
cg02515033	GSA-rs55639323	MAD1L1	chr7:2165647	3.14045	0.00271392	0.0465674	0.152051	TRUE	rs7796066	FALSE
cg21574853	rs689	INS;INS-IGF2	chr11:2161342	-3.14029	0.00271516	0.0465822	0.152038	FALSE		FALSE
cg00599564	rs3823376	HCG9	chr6:29975431	3.14009	0.00271673	0.0465962	0.152022	FALSE		FALSE
cg12119625	rs10424226	CTB-167G5.6	chr19:53603534	3.14013	0.00271641	0.0465962	0.152025	FALSE		FALSE
cg25685262	rs9581943	PDX1;PDX1-AS1	chr13:27919178	3.13963	0.0027203	0.0466509	0.151984	FALSE		FALSE
cg19554569	GSA-rs12273630	OR51B5;HBE1;AC104389.28;HBG2	chr11:5343602	-3.13906	0.00272484	0.0467157	0.151937	FALSE		FALSE
cg19554569	GSA-rs57273781	OR51B5;HBE1;AC104389.28;HBG2	chr11:5343602	-3.13906	0.00272484	0.0467157	0.151937	FALSE		FALSE
cg05806233	rs2714465	GNAI1	chr7:80134431	-3.13884	0.00272656	0.0467387	0.151919	FALSE		FALSE
cg18311871	rs7801805	PTPRN2	chr7:157961907	-3.13871	0.0027276	0.0467501	0.151908	FALSE		FALSE
cg12739419	rs11767363	CAV2;AC002066.1	chr7:116500538	3.13858	0.00272857	0.0467603	0.151898	FALSE		FALSE
cg14413354	rs9647239	AL133493.2	chr21:45592247	-3.13849	0.00272926	0.0467656	0.151891	FALSE		FALSE
cg08476511	GSA-rs2306944	KIF25	chr6:168035242	3.13842	0.00272984	0.046769	0.151885	FALSE		FALSE
cg02289754	rs12022855	MKNK1	chr1:46602963	3.1382	0.00273159	0.0467925	0.151867	FALSE		FALSE
cg02781447	GSA-rs6906909	ZNF311	chr6:28999882	-3.1379	0.00273392	0.0468258	0.151842	FALSE		FALSE
cg09038676	rs17593068	GSTP1	chr11:67584136	3.13782	0.00273457	0.0468304	0.151836	FALSE		FALSE
cg24076669	rs3923900	yR211F11.2	chr6:158921758	-3.13745	0.00273748	0.0468673	0.151805	FALSE		FALSE
cg25766271	rs7668629	PPP2R2C	chr4:6562912	3.13748	0.00273726	0.0468673	0.151808	FALSE		FALSE
cg00919077	rs12460033	MYPOP	chr19:45903566	-3.13732	0.00273857	0.0468793	0.151794	FALSE		FALSE
cg02413874	rs763146	Z97634.3;TMEM8A	chr16:383640	3.13718	0.00273963	0.046891	0.151783	FALSE		FALSE
cg05208364	rs17146039		chr10:9407010	3.13689	0.00274194	0.0469241	0.151759	FALSE		FALSE
cg00993310	rs12305755		chr12:128169676	3.13682	0.00274245	0.0469263	0.151754	FALSE		FALSE
cg27387193	GSA-rs17201602	TNXB	chr6:32096254	3.13674	0.00274316	0.0469318	0.151747	FALSE		FALSE
cg13507893	GSA-rs2235171	SLC5A4;RP1-90G24.10	chr22:32255009	-3.13645	0.00274541	0.046964	0.151723	FALSE		FALSE
cg27362167	GSA-rs319694	DHX30	chr3:47843556	3.13638	0.002746	0.0469675	0.151717	TRUE	rs113857695	FALSE
cg14853772	rs56177557	IAH1	chr2:9473651	-3.13623	0.00274713	0.0469802	0.151705	FALSE		FALSE
cg25942880	rs11042023	TRIM66	chr11:8640459	-3.13582	0.00275041	0.0470298	0.151671	FALSE		FALSE
cg00796672	rs17224828	OR10AD1	chr12:48203033	3.13546	0.00275325	0.0470458	0.151642	FALSE		FALSE
cg00796672	rs17823193	OR10AD1	chr12:48203033	3.13546	0.00275325	0.0470458	0.151642	FALSE		FALSE
cg00796672	rs75531856	OR10AD1	chr12:48203033	3.13546	0.00275325	0.0470458	0.151642	FALSE		FALSE
cg06933031	rs17220479	BRD2;XXbac-BPG181M17.6	chr6:32972613	3.13553	0.00275272	0.0470458	0.151648	FALSE		FALSE
cg15976541	rs68127041	GALNT18	chr11:11468898	3.13563	0.00275196	0.0470458	0.151655	FALSE		FALSE
cg23610053	GSA-rs3746497	ZSWIM1	chr20:45881213	-3.13512	0.00275596	0.0470856	0.151614	FALSE		FALSE
cg03975345	GSA-rs392632	KIAA0825;CTC-303L1.2;ANKRD32	chr5:94618597	3.13491	0.00275768	0.0471084	0.151596	FALSE		FALSE
cg13540171	rs2453596	RP11-1113L8.1;AC025627.7	chr17:19580309	-3.1341	0.00276409	0.0472114	0.15153	FALSE		FALSE
cg04703696	GSA-rs2073925	GBGT1	chr9:133161241	3.13394	0.00276541	0.0472273	0.151517	FALSE		FALSE
cg01394847	GSA-rs6416749		chr16:73067169	-3.13371	0.00276723	0.0472472	0.151498	FALSE		FALSE
cg13878136	rs4915745		chr1:61482632	3.13369	0.00276734	0.0472472	0.151497	FALSE		FALSE
cg02635260	rs34419230	RP11-452F19.3;RP11-455P21.3	chr1:222814774	3.13338	0.00276982	0.0472699	0.151471	FALSE		TRUE
cg10785373	GSA-rs917118		chr7:4416487	3.13342	0.0027695	0.0472699	0.151475	FALSE		FALSE
cg10785373	rs917118		chr7:4416487	3.13342	0.0027695	0.0472699	0.151475	FALSE		FALSE
cg02293852	rs4518865	PTPRU	chr1:29280817	-3.13286	0.00277398	0.0473225	0.151429	FALSE		FALSE
cg16330359	GSA-rs2763264		chr6:168414367	-3.13285	0.00277406	0.0473225	0.151428	FALSE		FALSE
cg20951642	GSA-rs55885470		chr2:239587371	-3.13293	0.00277343	0.0473225	0.151434	FALSE		FALSE
cg24364668	rs28364604	CCDC80	chr3:112640640	3.13237	0.00277793	0.0473821	0.151388	FALSE		FALSE
cg17598334	rs13429575	RASGRP3	chr2:33475849	3.13222	0.00277914	0.0473961	0.151376	TRUE	rs557697398	FALSE
cg10952591	GSA-rs10144417	ATP6V1D;EIF2S1	chr14:67360749	-3.13208	0.00278025	0.0474085	0.151365	FALSE		FALSE
cg20802826	rs886424	LINC00243	chr6:30814302	-3.13175	0.0027829	0.0474405	0.151338	FALSE		FALSE
cg20802826	rs886425	LINC00243	chr6:30814302	-3.13175	0.0027829	0.0474405	0.151338	FALSE		FALSE
cg19495444	GSA-rs7949067	ALX4	chr11:44269856	3.13145	0.00278531	0.0474751	0.151313	FALSE		FALSE
cg09358071	rs756923	C11orf21;TSPAN32	chr11:2301852	-3.13128	0.00278669	0.047492	0.151299	TRUE	rs114342362	FALSE
cg08129953	rs4675809	STK25	chr2:241509386	3.13122	0.00278715	0.0474933	0.151294	FALSE		FALSE
cg03639929	GSA-rs6912002		chr6:32797624	3.13089	0.00278979	0.0475317	0.151267	FALSE		FALSE
cg02825211	GSA-rs4804079	ACTL9	chr19:8698312	3.13079	0.00279066	0.0475334	0.151258	FALSE		FALSE
cg23605328	rs4950806	RNPEP	chr1:201982477	3.13083	0.00279031	0.0475334	0.151262	FALSE		FALSE
cg00262122	GSA-rs1736067	FDFT1	chr8:11808333	-3.13048	0.00279309	0.0475682	0.151234	FALSE		FALSE
cg13782905	GSA-rs3750508	CACNA1B	chr9:138121914	3.13028	0.00279472	0.0475894	0.151217	FALSE		FALSE
cg18600331	rs2067689		chr14:20682095	3.12993	0.00279759	0.0476317	0.151188	FALSE		FALSE
cg03337057	rs57733064	TSKS	chr19:49746518	-3.12976	0.00279892	0.0476477	0.151174	FALSE		FALSE
cg03798603	rs3131787	SFTA2	chr6:30931367	-3.12936	0.00280216	0.0476831	0.151141	FALSE		FALSE
cg07263979	rs62187760		chr2:240646470	-3.12941	0.00280179	0.0476831	0.151145	FALSE		FALSE
cg26437845	rs12117076	DRAXIN	chr1:11719268	3.12945	0.00280145	0.0476831	0.151149	FALSE		FALSE
cg10244706	GSA-rs28523451		chr4:3872329	-3.12918	0.00280361	0.0477012	0.151127	FALSE		FALSE
cg10460946	rs1109278	THA1P;RP11-219G17.8	chr17:78251385	-3.12884	0.00280638	0.0477417	0.151099	TRUE	rs180934959	FALSE
cg12388764	rs707920	C6orf47	chr6:31660871	3.12859	0.00280838	0.0477692	0.151078	FALSE		FALSE
cg19997384	GSA-rs13438989	ANK1	chr8:41828076	-3.12835	0.00281031	0.0477955	0.151059	FALSE		FALSE
cg00711072	rs9299	HOXB3;HOXB-AS3;HOXB5	chr17:48592126	3.12821	0.00281146	0.0478084	0.151047	TRUE	rs568039277	FALSE
cg05471616	rs10843449	TMTC1	chr12:29625100	-3.12791	0.0028139	0.0478367	0.151022	TRUE	rs7955592	FALSE
cg14715327	GSA-rs202202418	OR4A16	chr11:55342408	3.12791	0.00281387	0.0478367	0.151023	FALSE		FALSE
cg17169397	rs30601	PDE1C	chr7:32071840	-3.12755	0.0028168	0.0478793	0.150993	FALSE		FALSE
cg02172773	rs2301527	KIF25	chr6:168044889	3.12725	0.00281922	0.0479139	0.150969	TRUE	rs73790705	FALSE
cg03719694	GSA-rs114809646	SMAD1	chr4:145482819	3.12719	0.00281976	0.0479165	0.150963	FALSE		FALSE
cg08499840	rs17809012	CCL11	chr17:34284987	-3.12709	0.00282051	0.0479227	0.150956	FALSE		FALSE
cg00023321	rs2844509	ATP6V1G2-DDX39B;DDX39B	chr6:31543585	-3.12686	0.00282238	0.0479478	0.150937	FALSE		FALSE
cg14245898	rs4809009		chr19:15137723	3.12646	0.00282566	0.0479969	0.150904	TRUE	rs12710296	FALSE
cg04754605	rs2521263		chr11:2288056	3.12617	0.00282801	0.0480302	0.15088	FALSE		FALSE
cg01830271	rs9264942	HLA-C	chr6:31307370	3.12599	0.00282948	0.0480485	0.150865	FALSE		FALSE
cg08642016	GSA-rs2706464	FRMD5	chr15:44195109	-3.12581	0.00283099	0.0480675	0.15085	FALSE		FALSE
cg08240592	rs2357231	DIEXF	chr1:209854665	-3.12555	0.0028331	0.0480967	0.150829	FALSE		FALSE
cg02157463	rs2544630	JPH3	chr16:87614575	3.12547	0.00283371	0.0481004	0.150823	TRUE	rs28449447	FALSE
cg10288111	GSA-rs2520482	IFRD1	chr7:112422626	3.12528	0.00283526	0.0481201	0.150807	TRUE	rs7780160	FALSE
cg17646721	rs66791472	CTNNA2	chr2:79970669	-3.12518	0.0028361	0.0481272	0.150799	FALSE		FALSE
cg18081687	GSA-rs10926147	FMN2	chr1:240156696	-3.12511	0.00283668	0.0481272	0.150793	FALSE		FALSE
cg21643503	rs6759606	AC012507.3	chr2:230893504	-3.12509	0.00283685	0.0481272	0.150791	FALSE		FALSE
cg08363339	rs2162593	SLMO2	chr20:59043431	3.12494	0.00283805	0.0481409	0.150779	FALSE		FALSE
cg00231771	GSA-rs7753322	CLPSL1	chr6:35780998	3.12379	0.0028475	0.0482946	0.150685	FALSE		FALSE
cg05070268	GSA-rs11865640	UNKL	chr16:1364685	3.12372	0.00284811	0.0482981	0.150679	FALSE		FALSE
cg05421328	GSA-rs4695309	NFXL1;NIPAL1	chr4:47915076	-3.12367	0.00284849	0.0482981	0.150675	FALSE		FALSE
cg04058752	rs73493606	B3GNT6	chr11:77040324	-3.1233	0.00285154	0.0483432	0.150645	FALSE		FALSE
cg08165796	rs6983244		chr8:116472059	3.1226	0.00285729	0.0484307	0.150587	TRUE	rs145443029	FALSE
cg16381917	rs12820985	SLC8B1;PLBD2	chr12:113359914	-3.12257	0.00285749	0.0484307	0.150585	FALSE		FALSE
cg26947977	rs11777974		chr8:142111671	-3.12233	0.00285946	0.0484574	0.150566	FALSE		FALSE
cg05575054	rs1801253	ADRB1	chr10:114045208	3.12214	0.00286104	0.0484776	0.15055	FALSE		FALSE
cg10988324	GSA-rs11101368	ARHGAP22	chr10:48522708	-3.12182	0.0028637	0.0485027	0.150523	FALSE		FALSE
cg12106945	GSA-rs10998973	COL13A1	chr10:69802066	3.12186	0.00286332	0.0485027	0.150527	FALSE		FALSE
cg13777759	rs2703511	RBFOX3	chr17:79137998	-3.12185	0.00286342	0.0485027	0.150526	FALSE		FALSE
cg22535403	rs630014	ABO	chr9:133274615	-3.12137	0.00286744	0.0485594	0.150486	FALSE		FALSE
cg04689016	rs9261133	ZNRD1-AS1	chr6:30013691	-3.12094	0.00287099	0.0485994	0.150451	FALSE		FALSE
cg04689016	rs9261138	ZNRD1-AS1	chr6:30013691	-3.12094	0.00287099	0.0485994	0.150451	FALSE		FALSE
cg14510967	rs16928081	C11orf21;TSPAN32	chr11:2300572	-3.12097	0.00287074	0.0485994	0.150454	FALSE		FALSE
cg02010852	GSA-rs72755139	CRB2	chr9:123356075	-3.1203	0.00287629	0.0486825	0.150399	FALSE		FALSE
cg19100900	rs2767434	CFAP46	chr10:132808982	3.11964	0.00288174	0.0487679	0.150345	TRUE	rs58501694	FALSE
cg01545109	rs35037398	WDR86	chr7:151390447	-3.11944	0.00288335	0.0487775	0.150329	FALSE		FALSE
cg21842920	rs10251845	ADAP1;COX19	chr7:928856	3.11952	0.00288271	0.0487775	0.150335	TRUE	rs116578274	FALSE
cg22851864	rs4749987	ASB13	chr10:5646506	3.11933	0.00288428	0.0487775	0.15032	FALSE		FALSE
cg23480697	GSA-rs72845909		chr6:29850513	3.11936	0.00288404	0.0487775	0.150322	FALSE		FALSE
cg27449360	GSA-rs1628979	SPINK2	chr4:56822141	-3.11935	0.00288413	0.0487775	0.150321	FALSE		FALSE
cg21165219	rs182735032	PIEZO2	chr18:10698045	-3.11926	0.00288484	0.0487802	0.150314	FALSE		FALSE
cg05403469	rs756923	C11orf21;TSPAN32	chr11:2301550	-3.11894	0.00288757	0.0488197	0.150287	FALSE		FALSE
cg22335246	rs5637	PLA2G1B	chr12:120325787	-3.11863	0.00289014	0.0488564	0.150262	FALSE		FALSE
cg07491399	rs2844677	MUC21	chr6:30988443	-3.1184	0.00289205	0.048882	0.150243	FALSE		FALSE
cg02571636	rs6553138		chr4:188032751	3.11799	0.00289541	0.0489322	0.15021	FALSE		FALSE
cg20247455	rs6009535		chr22:49183866	-3.11771	0.00289779	0.0489656	0.150187	TRUE	rs138139147	FALSE
cg15837308	rs9268835	HLA-DRB9	chr6:32459973	3.11736	0.00290069	0.0490079	0.150158	FALSE		FALSE
cg03745383	rs11657317	ASIC2	chr17:33335881	3.11706	0.00290316	0.0490429	0.150134	FALSE		FALSE
cg02322843	rs11059915	SLC15A4	chr12:128800856	-3.11673	0.00290593	0.049083	0.150107	FALSE		FALSE
cg23342105	GSA-rs4697933		chr4:10145413	3.11655	0.00290745	0.049102	0.150092	TRUE	rs537619210	FALSE
cg22101190	rs57851800	RP11-353N14.4;RP11-353N14.5	chr17:79922296	-3.11626	0.00290985	0.0491357	0.150069	FALSE		FALSE
cg00132208	rs12374320		chr4:10119155	-3.11621	0.00291027	0.0491361	0.150064	FALSE		TRUE
cg02141929	rs924466	MT1A;MT1CP;RP11-249C24.11	chr16:56647631	-3.11613	0.00291096	0.049141	0.150058	FALSE		FALSE
cg24656492	GSA-rs2292192	SUPV3L1	chr10:69180902	-3.11601	0.002912	0.0491451	0.150047	FALSE		FALSE
cg24656492	rs10998624	SUPV3L1	chr10:69180902	-3.11601	0.002912	0.0491451	0.150047	FALSE		FALSE
cg10619733	GSA-rs7966525	METTL20	chr12:31668873	-3.11594	0.00291256	0.0491478	0.150042	FALSE		FALSE
cg07438103	rs747650	C11orf49	chr11:47153591	3.11541	0.00291701	0.0492162	0.149999	FALSE		FALSE
cg03321020	GSA-rs1999594		chr1:11898268	3.11461	0.00292369	0.0493131	0.149933	FALSE		FALSE
cg04145681	rs3095152	SFTA2	chr6:30931384	-3.11468	0.00292318	0.0493131	0.149938	TRUE	rs2532925	FALSE
cg05828893	rs79598160		chr8:2024045	3.11453	0.00292436	0.0493131	0.149927	TRUE	rs79527452	FALSE
cg24856537	rs2071287	NOTCH4	chr6:32202151	3.11455	0.0029242	0.0493131	0.149929	FALSE		FALSE
cg06623935	rs340874	PROX1-AS1;PROX1;RP11-478J18.2	chr1:213985787	3.11424	0.00292684	0.0493482	0.149903	FALSE		FALSE
cg10006979	rs2844651	SFTA2;Y_RNA	chr6:30932900	-3.11411	0.00292795	0.0493602	0.149892	FALSE		FALSE
cg10407646	rs7334449		chr13:27383758	-3.11405	0.00292845	0.0493618	0.149887	FALSE		FALSE
cg20945520	GSA-rs3796161	XXYLT1	chr3:195209470	3.11363	0.00293193	0.0494138	0.149853	FALSE		FALSE
cg10590622	rs10516983	PDHA2	chr4:95839793	-3.11319	0.00293571	0.0494649	0.149817	TRUE	rs1076860	FALSE
cg23838231	rs162555	CYP1B1;CYP1B1-AS1	chr2:38079469	3.11318	0.00293577	0.0494649	0.149816	FALSE		FALSE
cg05432034	rs4843426		chr16:86710332	3.11313	0.00293618	0.049465	0.149812	FALSE		FALSE
cg18804147	rs6461378	SUN1	chr7:842372	3.11299	0.00293738	0.0494786	0.1498	FALSE		FALSE
cg01479187	rs11689842		chr2:42931469	-3.11282	0.0029388	0.0494958	0.149787	FALSE		FALSE
cg19041593	rs734380	MIR4754;RPS5	chr19:58388002	3.11235	0.00294278	0.049556	0.149748	FALSE		FALSE
cg23893346	rs2071287	NOTCH4	chr6:32202100	3.11201	0.00294566	0.0495977	0.14972	FALSE		FALSE
cg09695430	GSA-rs12293750	WT1	chr11:32426397	3.11118	0.00295268	0.0496971	0.149653	FALSE		FALSE
cg10381888	rs9391806	HLA-L;HCG17	chr6:30260465	-3.11123	0.00295226	0.0496971	0.149657	FALSE		FALSE
cg24197567	rs10243024	MET	chr7:116706798	3.11117	0.00295277	0.0496971	0.149652	FALSE		FALSE
cg26237681	rs9379896	SYCP2L;RP11-637O19.3	chr6:10886951	-3.11099	0.00295434	0.0497166	0.149637	FALSE		FALSE
cg00485171	rs4984530	RP11-759A24.3;NR2F2-AS1	chr15:96263034	-3.1109	0.00295504	0.0497216	0.14963	FALSE		FALSE
cg02619408	rs11590051	NTRK1;INSRR	chr1:156848799	3.11003	0.00296247	0.0498398	0.149558	FALSE		FALSE
cg13224161	rs970901	COL11A2	chr6:33173501	-3.1099	0.00296354	0.0498476	0.149548	TRUE	rs2855430	FALSE
cg14015561	rs6757412	AGAP1	chr2:235904301	-3.10988	0.00296374	0.0498476	0.149546	FALSE		FALSE
cg03921839	rs2742668	PRDM16	chr1:3130897	3.10975	0.00296483	0.0498591	0.149536	TRUE	rs10909881	FALSE
cg03895857	GSA-rs73370106	GABRB3	chr15:26670604	3.10963	0.00296587	0.0498698	0.149526	FALSE		FALSE
cg00419604	GSA-rs964991		chr2:45012107	-3.10926	0.00296906	0.0499099	0.149495	FALSE		FALSE
cg25427871	rs365605	SLC22A18AS;SLC22A18	chr11:2899504	-3.1093	0.00296868	0.0499099	0.149499	FALSE		FALSE

### Sheet: ST7
Supplementary Table 7. Cis-meQTL present in both lupus patients and healthy controls. β = methylation value; MAF = minor allele frequency.
CpG Site	SNP	Location (hg38)	CpG-associated Gene Annotation (GENCODE v22)	Average β Cases	Average β Controls	Δβ	Major Allele	Minor Allele	MAF Cases	MAF Controls	ΔMAF	CpG-SNP	CpgSNP	CpG Site is Differentially Methylated Between Lupus Patients and Healthy Controls?
cg17635970	rs71526236	chr8:132105354	HHLA1	0.620769	0.766448	-0.145679	G	A	0.365079	0.191176	0.173903	rs71526236	TRUE	FALSE
cg22535849	rs13230345	chr7:4078950	SDK1	0.52216	0.641248	-0.119088	G	A	0.428571	0.338235	0.090336	rs13230345	TRUE	FALSE
cg24699914	rs6656566	chr1:53412977		0.595593	0.713915	-0.118322	G	A	0.349206	0.25	0.099206	rs6656566	TRUE	FALSE
cg22851875	rs56167783	chr5:66592455		0.354477	0.47068	-0.116203	A	G	0.34127	0.477941	-0.136671	rs56167783	TRUE	FALSE
cg07156249	rs3763346	chr6:32855133	TAP1;PSMB9	0.257919	0.367813	-0.109893	A	G	0.420635	0.404412	0.016223		FALSE	FALSE
cg07156249	rs3763347	chr6:32855133	TAP1;PSMB9	0.257919	0.367813	-0.109893	T	A	0.396825	0.389706	0.007119		FALSE	FALSE
cg07156249	rs3763348	chr6:32855133	TAP1;PSMB9	0.257919	0.367813	-0.109893	G	A	0.404762	0.397059	0.007703		FALSE	FALSE
cg07156249	rs4713600	chr6:32855133	TAP1;PSMB9	0.257919	0.367813	-0.109893	C	A	0.380952	0.382353	-0.001401		FALSE	FALSE
cg18673341	rs2686527	chr7:22442342	STEAP1B	0.359572	0.462575	-0.103003	G	A	0.285714	0.323529	-0.037815	rs10228906	TRUE	FALSE
cg03763873	GSA-rs34534302	chr13:42991764	EPSTI1	0.0797177	0.179777	-0.100059	C	A	0.166667	0.213235	-0.046568		FALSE	TRUE
cg20026367	rs326234	chr7:131190791	MKLN1	0.69101	0.789183	-0.098173	G	A	0.269841	0.183824	0.086017	rs326234	TRUE	FALSE
cg04131969	rs10196645	chr2:33726579	MYADML;LINC01317	0.498749	0.596732	-0.0979836	G	A	0.285714	0.330882	-0.045168		FALSE	FALSE
cg04131969	rs4477896	chr2:33726579	MYADML;LINC01317	0.498749	0.596732	-0.0979836	G	A	0.31746	0.323529	-0.006069		FALSE	FALSE
cg11082635	rs6915132	chr6:166442585	RPS6KA2	0.727931	0.822843	-0.0949113	G	A	0.222222	0.132353	0.089869	rs6915132	TRUE	FALSE
cg04875706	rs12438736	chr15:96768697		0.556012	0.650404	-0.0943928	G	A	0.492063	0.352941	0.139122	rs12438736	TRUE	FALSE
cg04875706	rs35306921	chr15:96768697		0.556012	0.650404	-0.0943928	G	A	0.333333	0.242647	0.090686	rs12438736	TRUE	FALSE
cg08993878	rs11109192	chr12:97757600	RP11-1016B18.1	0.698186	0.792206	-0.0940194	G	A	0.15873	0.198529	-0.039799		FALSE	FALSE
cg16301894	rs6840580	chr4:128468588	RP11-420A23.1	0.658804	0.748316	-0.0895127	G	A	0.333333	0.220588	0.112745		FALSE	FALSE
cg07216619	GSA-rs7168574	chr15:26790097	GABRB3	0.477	0.565677	-0.0886771	G	A	0.373016	0.316176	0.05684	rs6576614	TRUE	FALSE
cg18020065	rs7986001	chr13:114064257	RASA3	0.438736	0.526324	-0.087588	A	G	0.484127	0.477941	0.006186		FALSE	FALSE
cg07134666	chr6:29648506	chr6:29680622	ZFP57	0.711996	0.79764	-0.0856443	G	A	0.357143	0.316176	0.040967		FALSE	FALSE
cg20481287	rs10845469	chr12:12071522	BCL2L14	0.576773	0.659302	-0.0825288	G	A	0.269841	0.323529	-0.053688		FALSE	TRUE
cg03465320	rs3763346	chr6:32855300	TAP1;PSMB9	0.516527	0.598029	-0.0815023	A	G	0.420635	0.404412	0.016223		FALSE	FALSE
cg03465320	rs3763347	chr6:32855300	TAP1;PSMB9	0.516527	0.598029	-0.0815023	T	A	0.396825	0.389706	0.007119		FALSE	FALSE
cg03465320	rs3763348	chr6:32855300	TAP1;PSMB9	0.516527	0.598029	-0.0815023	G	A	0.404762	0.397059	0.007703		FALSE	FALSE
cg03465320	rs4713600	chr6:32855300	TAP1;PSMB9	0.516527	0.598029	-0.0815023	C	A	0.380952	0.382353	-0.001401		FALSE	FALSE
cg07629625	GSA-rs2818384	chr10:132148320	JAKMIP3	0.407233	0.488471	-0.0812375	A	G	0.404762	0.455882	-0.05112	rs10870266	TRUE	FALSE
cg12568536	GSA-rs11603136	chr11:86162735		0.423432	0.503866	-0.0804341	A	C	0.373016	0.455882	-0.082866	rs3901732	TRUE	FALSE
cg00750481	rs9601330	chr13:80181432		0.568232	0.64693	-0.0786984	G	A	0.34127	0.227941	0.113329	rs11149157	TRUE	FALSE
cg10985055	1kg_6_30282110	chr6:30206353	TRIM26	0.577463	0.655365	-0.0779018	G	A	0.285714	0.227941	0.057773	rs2021722	TRUE	FALSE
cg10985055	rs2523713	chr6:30206353	TRIM26	0.577463	0.655365	-0.0779018	G	A	0.277778	0.213235	0.064543	rs2021722	TRUE	FALSE
cg10985055	rs885912	chr6:30206353	TRIM26	0.577463	0.655365	-0.0779018	C	A	0.285714	0.227941	0.057773	rs2021722	TRUE	FALSE
cg03066009	GSA-rs10808739	chr8:64727701	RP11-1D12.1;CYP7B1	0.572998	0.649759	-0.0767609	G	A	0.333333	0.264706	0.068627	rs10808739	TRUE	FALSE
cg03202060	rs9274407	chr6:32665237	HLA-DQB1	0.182617	0.259041	-0.076424	A	T	0.285714	0.149254	0.13646		FALSE	FALSE
cg01156747	rs4556042	chr7:120658		0.58178	0.654814	-0.0730334	A	C	0.507937	0.367647	0.14029	rs553207727	TRUE	FALSE
cg02901522	rs2250888	chr8:128069839	PVT1	0.692419	0.764052	-0.0716333	G	A	0.285714	0.205882	0.079832	rs2250962	TRUE	FALSE
cg19577958	rs318477	chr6:2887977	SERPINB9	0.474345	0.545887	-0.0715415	G	A	0.468254	0.5	-0.031746	rs318481	TRUE	FALSE
cg18908811	GSA-rs6000189	chr22:36204723	APOL4	0.536676	0.608058	-0.0713825	A	G	0.452381	0.301471	0.15091		FALSE	FALSE
cg18908811	rs6518994	chr22:36204723	APOL4	0.536676	0.608058	-0.0713825	G	A	0.269841	0.375	-0.105159		FALSE	FALSE
cg25771854	rs41308154	chr1:247257118	VN1R5	0.726895	0.797138	-0.0702434	G	A	0.230159	0.169118	0.061041	rs41308154	TRUE	FALSE
cg18486231	rs1010458	chr14:20688311	RP11-903H12.5;ANG;RNASE4	0.752189	0.822294	-0.0701042	G	A	0.230159	0.147059	0.0831	rs1010458	TRUE	FALSE
cg17283620	GSA-rs12617051	chr2:42786631	HAAO	0.264127	0.334025	-0.0698973	A	G	0.309524	0.395522	-0.085998	rs12617051	TRUE	FALSE
cg24794857	rs1055138	chr4:186192423	CYP4V2;FLJ38576	0.239195	0.308484	-0.0692884	C	G	0.452381	0.514706	-0.062325		FALSE	FALSE
cg24794857	rs10866290	chr4:186192423	CYP4V2;FLJ38576	0.239195	0.308484	-0.0692884	A	G	0.230159	0.272059	-0.0419		FALSE	FALSE
cg00146240	rs12908357	chr15:62606959	TLN2	0.590285	0.6588	-0.0685148	A	G	0.309524	0.213235	0.096289	rs12913538	TRUE	FALSE
cg08624915	rs4499252	chr16:31527396	AHSP	0.653738	0.722063	-0.0683251	A	G	0.309524	0.235294	0.07423		FALSE	FALSE
cg08937107	rs12919933	chr16:3086855	RP11-473M20.9	0.602661	0.669819	-0.0671586	G	A	0.555556	0.426471	0.129085		FALSE	FALSE
cg23071186	rs1077667	chr19:6669837	TNFSF14	0.434389	0.501489	-0.0671007	G	A	0.134921	0.132353	0.002568		FALSE	FALSE
cg04865290	rs11713324	chr3:52893531	TMEM110-MUSTN1;TMEM110	0.6292	0.695375	-0.0661749	A	G	0.126984	0.0882353	0.0387487		FALSE	TRUE
cg10415021	rs317519	chr11:111019503		0.511564	0.5776	-0.0660364	G	A	0.253968	0.242647	0.011321	rs4367979	TRUE	FALSE
cg12495090	rs11682397	chr2:126781410		0.493652	0.55827	-0.0646188	A	G	0.468254	0.367647	0.100607	rs35470416	TRUE	FALSE
cg24643105	GSA-rs34029763	chr11:114057750		0.622334	0.686807	-0.0644722	G	A	0.333333	0.286765	0.046568	rs34029763	TRUE	FALSE
cg24926791	rs1042147	chr6:31114409	PSORS1C1	0.549486	0.613169	-0.063683	G	A	0.428571	0.411765	0.016806	rs3130978	TRUE	FALSE
cg24926791	rs3094220	chr6:31114409	PSORS1C1	0.549486	0.613169	-0.063683	A	G	0.253968	0.235294	0.018674	rs3130978	TRUE	FALSE
cg24926791	rs3095298	chr6:31114409	PSORS1C1	0.549486	0.613169	-0.063683	G	A	0.253968	0.235294	0.018674	rs3130978	TRUE	FALSE
cg24926791	rs3130552	chr6:31114409	PSORS1C1	0.549486	0.613169	-0.063683	G	A	0.357143	0.308824	0.048319	rs3130978	TRUE	FALSE
cg24926791	rs3130977	chr6:31114409	PSORS1C1	0.549486	0.613169	-0.063683	A	G	0.357143	0.316176	0.040967	rs3130978	TRUE	FALSE
cg24926791	rs3130979	chr6:31114409	PSORS1C1	0.549486	0.613169	-0.063683	C	G	0.33871	0.308824	0.029886	rs3130978	TRUE	FALSE
cg24926791	rs3130980	chr6:31114409	PSORS1C1	0.549486	0.613169	-0.063683	G	A	0.436508	0.470588	-0.03408	rs3130978	TRUE	FALSE
cg16885113	chr6:29648506	chr6:29680729	ZFP57	0.736366	0.799584	-0.0632176	G	A	0.357143	0.316176	0.040967		FALSE	FALSE
cg14167033	rs11236708	chr11:70578453	SHANK2	0.74566	0.808778	-0.0631188	G	A	0.214286	0.176471	0.037815	rs11236714	TRUE	FALSE
cg14167033	rs948194	chr11:70578453	SHANK2	0.74566	0.808778	-0.0631188	C	A	0.365079	0.279412	0.085667	rs11236714	TRUE	FALSE
cg06791592	rs3763346	chr6:32855514	PSMB9	0.720307	0.782278	-0.0619708	A	G	0.420635	0.404412	0.016223	rs180705353	TRUE	FALSE
cg06791592	rs3763347	chr6:32855514	PSMB9	0.720307	0.782278	-0.0619708	T	A	0.396825	0.389706	0.007119	rs180705353	TRUE	FALSE
cg06791592	rs3763348	chr6:32855514	PSMB9	0.720307	0.782278	-0.0619708	G	A	0.404762	0.397059	0.007703	rs180705353	TRUE	FALSE
cg15052665	rs6905051	chr6:141483211		0.529069	0.59002	-0.060951	G	A	0.238095	0.242647	-0.004552		FALSE	FALSE
cg20981163	GSA-rs6899657	chr6:33082205	HLA-DPA1;HLA-DPB1	0.611292	0.671187	-0.0598956	G	A	0.34127	0.308824	0.032446	rs9277358	TRUE	FALSE
cg20981163	Seq-rs3097674	chr6:33082205	HLA-DPA1;HLA-DPB1	0.611292	0.671187	-0.0598956	A	G	0.373016	0.338235	0.034781	rs9277358	TRUE	FALSE
cg20981163	rs9277358	chr6:33082205	HLA-DPA1;HLA-DPB1	0.611292	0.671187	-0.0598956	G	A	0.373016	0.330882	0.042134	rs9277358	TRUE	FALSE
cg20981163	rs9277378	chr6:33082205	HLA-DPA1;HLA-DPB1	0.611292	0.671187	-0.0598956	A	G	0.412698	0.367647	0.045051	rs9277358	TRUE	FALSE
cg20981163	rs9277386	chr6:33082205	HLA-DPA1;HLA-DPB1	0.611292	0.671187	-0.0598956	A	G	0.373016	0.338235	0.034781	rs9277358	TRUE	FALSE
cg20981163	rs9277389	chr6:33082205	HLA-DPA1;HLA-DPB1	0.611292	0.671187	-0.0598956	G	A	0.373016	0.338235	0.034781	rs9277358	TRUE	FALSE
cg20981163	rs9277393	chr6:33082205	HLA-DPA1;HLA-DPB1	0.611292	0.671187	-0.0598956	A	G	0.380952	0.352941	0.028011	rs9277358	TRUE	FALSE
cg20981163	rs9277394	chr6:33082205	HLA-DPA1;HLA-DPB1	0.611292	0.671187	-0.0598956	T	A	0.380952	0.352941	0.028011	rs9277358	TRUE	FALSE
cg23333490	GSA-rs6899657	chr6:33082963	HLA-DPB1	0.584814	0.644313	-0.0594993	G	A	0.34127	0.308824	0.032446	rs3128961	TRUE	FALSE
cg23333490	Seq-rs3097674	chr6:33082963	HLA-DPB1	0.584814	0.644313	-0.0594993	A	G	0.373016	0.338235	0.034781	rs3128961	TRUE	FALSE
cg23333490	rs9277358	chr6:33082963	HLA-DPB1	0.584814	0.644313	-0.0594993	G	A	0.373016	0.330882	0.042134	rs3128961	TRUE	FALSE
cg23333490	rs9277378	chr6:33082963	HLA-DPB1	0.584814	0.644313	-0.0594993	A	G	0.412698	0.367647	0.045051	rs3128961	TRUE	FALSE
cg23333490	rs9277386	chr6:33082963	HLA-DPB1	0.584814	0.644313	-0.0594993	A	G	0.373016	0.338235	0.034781	rs3128961	TRUE	FALSE
cg23333490	rs9277389	chr6:33082963	HLA-DPB1	0.584814	0.644313	-0.0594993	G	A	0.373016	0.338235	0.034781	rs3128961	TRUE	FALSE
cg23333490	rs9277393	chr6:33082963	HLA-DPB1	0.584814	0.644313	-0.0594993	A	G	0.380952	0.352941	0.028011	rs3128961	TRUE	FALSE
cg23333490	rs9277394	chr6:33082963	HLA-DPB1	0.584814	0.644313	-0.0594993	T	A	0.380952	0.352941	0.028011	rs3128961	TRUE	FALSE
cg02464073	rs1721	chr21:44929580	ITGB2;ITGB2-AS1	0.400017	0.459265	-0.0592483	A	G	0.452381	0.492647	-0.040266	rs1721	TRUE	FALSE
cg10863737	rs10947970	chr6:41415486		0.660159	0.719085	-0.0589264	G	A	0.293651	0.198529	0.095122	rs10947970	TRUE	FALSE
cg03020684	rs4777346	chr15:71239726	THSD4	0.612867	0.670882	-0.058015	G	A	0.285714	0.220588	0.065126	rs4777346	TRUE	FALSE
cg11383134	chr6:29648506	chr6:29680812	ZFP57	0.741094	0.798972	-0.0578785	G	A	0.357143	0.316176	0.040967		FALSE	FALSE
cg13992444	rs17669693	chr6:149046973	UST	0.350825	0.408568	-0.0577431	A	G	0.301587	0.227941	0.073646	rs1934220	TRUE	FALSE
cg04219001	GSA-rs1136719	chr6:30728225	FLOT1	0.660308	0.717985	-0.057677	G	A	0.103175	0.0514706	0.0517044	rs41270529	TRUE	FALSE
cg04219001	GSA-rs41270529	chr6:30728225	FLOT1	0.660308	0.717985	-0.057677	G	A	0.111111	0.0514706	0.0596404	rs41270529	TRUE	FALSE
cg05074385	rs2523729	chr6:30169430	TRIM15	0.759584	0.817249	-0.0576655	G	A	0.150794	0.0882353	0.0625587	rs929157	TRUE	FALSE
cg05074385	rs929157	chr6:30169430	TRIM15	0.759584	0.817249	-0.0576655	G	A	0.18254	0.110294	0.072246	rs929157	TRUE	FALSE
cg21241195	rs9268235	chr6:32321579	C6orf10;XXbac-BPG154L12.5	0.77626	0.833544	-0.0572845	G	A	0.126984	0.102941	0.024043		FALSE	FALSE
cg07895437	rs3130100	chr6:33315193	TAPBP;ZBTB22	0.597093	0.654122	-0.0570299	G	A	0.5	0.455882	0.044118		FALSE	FALSE
cg11290949	rs2044542	chr6:55914152		0.486571	0.543402	-0.0568311	A	G	0.373016	0.492647	-0.119631	rs9464303	TRUE	FALSE
cg24638356	rs6765537	chr3:14713712	C3orf20	0.641672	0.697989	-0.0563168	A	G	0.420635	0.441176	-0.020541	rs62233797	TRUE	FALSE
cg13624988	rs75063605	chr5:174175857	HMP19;CTC-229L21.1	0.331795	0.387881	-0.0560859	A	G	0.031746	0.0735294	-0.0417834		FALSE	FALSE
cg08506353	rs3116998	chr6:33128534	HLA-DPB2	0.453445	0.509145	-0.0557008	G	A	0.47619	0.426471	0.049719	rs185037470	TRUE	FALSE
cg08506353	rs3117004	chr6:33128534	HLA-DPB2	0.453445	0.509145	-0.0557008	A	G	0.277778	0.272059	0.005719	rs185037470	TRUE	FALSE
cg08506353	rs3117008	chr6:33128534	HLA-DPB2	0.453445	0.509145	-0.0557008	G	A	0.47619	0.426471	0.049719	rs185037470	TRUE	FALSE
cg08506353	rs3117009	chr6:33128534	HLA-DPB2	0.453445	0.509145	-0.0557008	C	G	0.47619	0.426471	0.049719	rs185037470	TRUE	FALSE
cg08506353	rs3117016	chr6:33128534	HLA-DPB2	0.453445	0.509145	-0.0557008	G	A	0.349206	0.316176	0.03303	rs185037470	TRUE	FALSE
cg08506353	rs9277761	chr6:33128534	HLA-DPB2	0.453445	0.509145	-0.0557008	C	G	0.142857	0.147059	-0.004202	rs185037470	TRUE	FALSE
cg08506353	rs9277765	chr6:33128534	HLA-DPB2	0.453445	0.509145	-0.0557008	G	A	0.142857	0.147059	-0.004202	rs185037470	TRUE	FALSE
cg08506353	rs9277766	chr6:33128534	HLA-DPB2	0.453445	0.509145	-0.0557008	G	A	0.150794	0.147059	0.003735	rs185037470	TRUE	FALSE
cg22037249	rs2308931	chr6:33069912	HLA-DPA1	0.615873	0.671371	-0.0554979	G	A	0.111111	0.0955882	0.0155228	rs66799959	TRUE	FALSE
cg08900396	rs66542400	chr17:299790	RPH3AL	0.842885	0.898245	-0.0553598	G	A	0.365079	0.272059	0.09302	rs66542400	TRUE	FALSE
cg13392078	GSA-rs7873354	chr9:36036516	RECK	0.547506	0.60165	-0.0541439	A	G	0.277778	0.191176	0.086602		FALSE	FALSE
cg18052511	GSA-rs2856757	chr3:46368730	RP11-24F11.2	0.424136	0.477992	-0.0538555	A	C	0.373016	0.257353	0.115663		FALSE	FALSE
cg04007531	GSA-rs9260736	chr6:29965733		0.372526	0.426148	-0.0536217	G	A	0.047619	0.0882353	-0.0406163		FALSE	FALSE
cg04007531	rs2844806	chr6:29965733		0.372526	0.426148	-0.0536217	A	G	0.452381	0.426471	0.02591		FALSE	FALSE
cg04007531	rs3903160	chr6:29965733		0.372526	0.426148	-0.0536217	G	A	0.269841	0.257353	0.012488		FALSE	FALSE
cg10306192	rs1939015	chr11:102705642	MMP27	0.214492	0.267876	-0.0533838	A	G	0.174603	0.205882	-0.031279	rs1939015	TRUE	FALSE
cg12682323	GSA-rs1891792	chr10:131084863		0.432807	0.484941	-0.0521345	G	A	0.428571	0.492647	-0.064076	rs2397745	TRUE	FALSE
cg21234082	GSA-rs10818569	chr9:121601568	DAB2IP	0.665596	0.71766	-0.0520636	G	A	0.412698	0.352941	0.059757	rs4836859	TRUE	FALSE
cg21234082	GSA-rs7021714	chr9:121601568	DAB2IP	0.665596	0.71766	-0.0520636	G	A	0.309524	0.286765	0.022759	rs4836859	TRUE	FALSE
cg13143872	rs166849	chr2:199914141	C2orf69	0.34854	0.400552	-0.0520126	A	G	0.309524	0.367647	-0.058123	rs166849	TRUE	FALSE
cg24268161	rs909685	chr22:39351453	SYNGR1	0.647855	0.699076	-0.0512208	A	T	0.420635	0.338235	0.0824		FALSE	FALSE
cg05992904	rs5767172	chr22:48497181	FAM19A5	0.766512	0.817665	-0.051153	A	C	0.428571	0.338235	0.090336		FALSE	FALSE
cg23296792	GSA-rs78016579	chr5:148398192	FBXO38	0.85414	0.905168	-0.0510275	G	A	0.0873016	0.0367647	0.0505369	rs78016579	TRUE	FALSE
cg12600749	rs10272713	chr7:157856056	PTPRN2;AC011899.9	0.753285	0.804083	-0.0507982	A	G	0.198413	0.102941	0.095472		FALSE	FALSE
cg01584086	rs10840392	chr11:10352170	AMPD3	0.241464	0.291984	-0.0505193	C	A	0.253968	0.205882	0.048086		FALSE	FALSE
cg11747594	chr6:29648506	chr6:29680447	ZFP57	0.738869	0.789141	-0.0502721	G	A	0.357143	0.316176	0.040967		FALSE	FALSE
cg14503564	rs1514644	chr4:16721769	LDB2	0.393355	0.443041	-0.0496864	C	A	0.404762	0.382353	0.022409		FALSE	FALSE
cg15132295	GSA-rs2120659	chr17:78507443	DNAH17	0.559288	0.608854	-0.049566	G	A	0.293651	0.397059	-0.103408	rs9894913	TRUE	FALSE
cg15132295	rs9894913	chr17:78507443	DNAH17	0.559288	0.608854	-0.049566	G	A	0.34127	0.279412	0.061858	rs9894913	TRUE	FALSE
cg15132295	rs9896398	chr17:78507443	DNAH17	0.559288	0.608854	-0.049566	G	A	0.293651	0.397059	-0.103408	rs9894913	TRUE	FALSE
cg06264679	rs9267810	chr6:32153655	PPT2-EGFL8;PRRT1;PPT2	0.629918	0.679455	-0.0495368	A	G	0.111111	0.191176	-0.080065		FALSE	FALSE
cg17294865	GSA-rs6899657	chr6:33082346	HLA-DPB1	0.761977	0.811314	-0.0493365	G	A	0.34127	0.308824	0.032446	rs9277368	TRUE	FALSE
cg17294865	Seq-rs3097674	chr6:33082346	HLA-DPB1	0.761977	0.811314	-0.0493365	A	G	0.373016	0.338235	0.034781	rs9277368	TRUE	FALSE
cg17294865	rs9277358	chr6:33082346	HLA-DPB1	0.761977	0.811314	-0.0493365	G	A	0.373016	0.330882	0.042134	rs9277368	TRUE	FALSE
cg17294865	rs9277378	chr6:33082346	HLA-DPB1	0.761977	0.811314	-0.0493365	A	G	0.412698	0.367647	0.045051	rs9277368	TRUE	FALSE
cg17294865	rs9277386	chr6:33082346	HLA-DPB1	0.761977	0.811314	-0.0493365	A	G	0.373016	0.338235	0.034781	rs9277368	TRUE	FALSE
cg17294865	rs9277389	chr6:33082346	HLA-DPB1	0.761977	0.811314	-0.0493365	G	A	0.373016	0.338235	0.034781	rs9277368	TRUE	FALSE
cg17294865	rs9277393	chr6:33082346	HLA-DPB1	0.761977	0.811314	-0.0493365	A	G	0.380952	0.352941	0.028011	rs9277368	TRUE	FALSE
cg17294865	rs9277394	chr6:33082346	HLA-DPB1	0.761977	0.811314	-0.0493365	T	A	0.380952	0.352941	0.028011	rs9277368	TRUE	FALSE
cg03466780	GSA-rs28688712	chr9:137352912	EXD3	0.661581	0.710848	-0.0492678	G	A	0.269841	0.235294	0.034547	rs28688712	TRUE	FALSE
cg14375543	GSA-rs9260736	chr6:29965633		0.312591	0.361653	-0.0490621	G	A	0.047619	0.0882353	-0.0406163		FALSE	FALSE
cg14375543	rs3903160	chr6:29965633		0.312591	0.361653	-0.0490621	G	A	0.269841	0.257353	0.012488		FALSE	FALSE
cg14375543	rs9260733	chr6:29965633		0.312591	0.361653	-0.0490621	G	A	0.047619	0.0882353	-0.0406163		FALSE	FALSE
cg12858166	rs3077	chr6:33065398	HLA-DPA1	0.710122	0.759135	-0.0490133	A	G	0.269841	0.264706	0.005135	rs200239692	TRUE	FALSE
cg12858166	rs73739621	chr6:33065398	HLA-DPA1	0.710122	0.759135	-0.0490133	A	G	0.166667	0.149254	0.017413	rs200239692	TRUE	FALSE
cg12858166	rs7905	chr6:33065398	HLA-DPA1	0.710122	0.759135	-0.0490133	A	G	0.174603	0.169118	0.005485	rs200239692	TRUE	FALSE
cg13966843	rs2143461	chr6:32368382	C6orf10	0.763107	0.811949	-0.0488413	G	A	0.222222	0.154412	0.06781	rs3129933	TRUE	FALSE
cg13966843	rs2143462	chr6:32368382	C6orf10	0.763107	0.811949	-0.0488413	G	A	0.222222	0.154412	0.06781	rs3129933	TRUE	FALSE
cg13966843	rs3129933	chr6:32368382	C6orf10	0.763107	0.811949	-0.0488413	G	A	0.198413	0.139706	0.058707	rs3129933	TRUE	FALSE
cg13966843	rs3129939	chr6:32368382	C6orf10	0.763107	0.811949	-0.0488413	A	G	0.222222	0.154412	0.06781	rs3129933	TRUE	FALSE
cg06002687	rs17456596	chr8:79871761	RP11-26J3.1	0.560381	0.609028	-0.0486473	G	A	0.507937	0.455882	0.052055	rs17456596	TRUE	FALSE
cg04031093	rs6698720	chr1:232891377		0.621822	0.670461	-0.0486392	C	A	0.34127	0.350746	-0.009476		FALSE	FALSE
cg24018148	rs3734619	chr6:39322938	KCNK16	0.440724	0.489286	-0.048562	G	A	0.484127	0.455882	0.028245	rs3807043	TRUE	FALSE
cg22017303	GSA-rs2307129	chr1:99861469	AGL	0.723055	0.771575	-0.0485194	G	A	0.261905	0.183824	0.078081	rs2307129	TRUE	FALSE
cg21855316	GSA-rs6000189	chr22:36204932	APOL4	0.63851	0.68696	-0.0484503	A	G	0.452381	0.301471	0.15091		FALSE	FALSE
cg10942914	rs526896	chr5:135020423		0.533672	0.582096	-0.0484239	A	C	0.293651	0.264706	0.028945	rs658556	TRUE	FALSE
cg11201654	rs1362126	chr6:29722988	HCG4P11;HLA-F	0.279021	0.327202	-0.0481803	G	A	0.34127	0.382353	-0.041083		FALSE	FALSE
cg11251367	GSA-rs12403346	chr1:240456876	FMN2	0.229652	0.277749	-0.0480972	A	G	0.15873	0.227941	-0.069211	rs12403072	TRUE	FALSE
cg20228636	chr6:29648506	chr6:29680747	ZFP57	0.672813	0.720734	-0.0479214	G	A	0.357143	0.316176	0.040967		FALSE	FALSE
cg14007688	GSA-rs10993949	chr9:133657804	DBH-AS1;DBH	0.668836	0.716744	-0.0479072	A	G	0.0714286	0.0367647	0.0346639	rs2073837	TRUE	FALSE
cg14007688	GSA-rs1611131	chr9:133657804	DBH-AS1;DBH	0.668836	0.716744	-0.0479072	A	G	0.214286	0.147059	0.067227	rs2073837	TRUE	FALSE
cg15059639	rs17425425	chr2:170363550	AC012594.1;MYO3B	0.686312	0.734105	-0.0477925	A	G	0.230159	0.198529	0.03163	rs554167065	TRUE	FALSE
cg12342501	rs13008689	chr2:8390390		0.691921	0.739625	-0.0477045	G	A	0.293651	0.257353	0.036298	rs13009356	TRUE	FALSE
cg12422154	rs17188113	chr6:30163041	TRIM15	0.408763	0.456274	-0.0475111	A	C	0.150794	0.139706	0.011088		FALSE	FALSE
cg00321850	rs3753555	chr1:175193260	KIAA0040	0.290832	0.337909	-0.0470772	A	C	0.436508	0.507353	-0.070845		FALSE	FALSE
cg17229678	rs9267810	chr6:32153777	PPT2-EGFL8;PRRT1;PPT2	0.440401	0.487284	-0.0468821	A	G	0.111111	0.191176	-0.080065		FALSE	FALSE
cg05904013	chr7:128580042	chr7:128939878	IRF5	0.750122	0.796943	-0.0468207	A	G	0.47619	0.419118	0.057072		FALSE	FALSE
cg18576044	rs11626877	chr14:75549325		0.383623	0.429444	-0.0458216	G	A	0.492063	0.477941	0.014122	rs11626877	TRUE	FALSE
cg19284277	GSA-rs3176828	chr17:82232177	SLC16A3	0.496128	0.541751	-0.0456238	C	A	0.293651	0.316176	-0.022525		FALSE	FALSE
cg15019001	rs3117016	chr6:33128525	HLA-DPB2	0.74569	0.791098	-0.0454085	G	A	0.349206	0.316176	0.03303		FALSE	FALSE
cg13215060	GSA-rs6745172	chr2:218364422	CATIP	0.589009	0.634163	-0.0451549	A	G	0.460317	0.507353	-0.047036	rs4674297	TRUE	FALSE
cg13215060	rs11696005	chr2:218364422	CATIP	0.589009	0.634163	-0.0451549	A	G	0.309524	0.227941	0.081583	rs4674297	TRUE	FALSE
cg22157087	rs3020334	chr6:151691751	ESR1	0.555598	0.600272	-0.0446737	A	G	0.396825	0.455882	-0.059057		FALSE	FALSE
cg12072164	rs11879355	chr19:43802412	LYPD5	0.594589	0.638954	-0.0443649	G	A	0.246032	0.397059	-0.151027		FALSE	FALSE
cg03449857	chr6:29648506	chr6:29680845	ZFP57	0.674545	0.718879	-0.0443339	G	A	0.357143	0.316176	0.040967		FALSE	FALSE
cg22926869	rs74409632	chr3:108302445	HHLA2	0.723922	0.768238	-0.0443165	G	A	0.0793651	0.0661765	0.0131886	rs10933936	TRUE	FALSE
cg15570656	chr6:29648506	chr6:29680850	ZFP57	0.667986	0.71226	-0.0442739	G	A	0.357143	0.316176	0.040967		FALSE	FALSE
cg08102564	rs34834489	chr17:19716949	SLC47A2	0.589058	0.633199	-0.0441411	G	A	0.285714	0.213235	0.072479	rs34834489	TRUE	FALSE
cg09271097	rs112417	chr7:137936121	CREB3L2	0.846406	0.890467	-0.0440603	A	G	0.444444	0.441176	0.003268		FALSE	FALSE
cg04520693	rs11616903	chr13:49851216		0.480432	0.524476	-0.0440436	G	A	0.420635	0.463235	-0.0426	rs2407704	TRUE	FALSE
cg10648573	chr6:29648506	chr6:29680570	ZFP57	0.742004	0.785704	-0.0437006	G	A	0.357143	0.316176	0.040967		FALSE	FALSE
cg12789884	rs9869315	chr3:175836648		0.712423	0.756097	-0.0436735	A	G	0.357143	0.286765	0.070378		FALSE	FALSE
cg18117039	rs1569328	chr14:75275029		0.321445	0.364784	-0.0433392	G	A	0.119048	0.132353	-0.013305		FALSE	FALSE
cg08669168	rs60716049	chr4:52891493	SCFD2	0.758198	0.801435	-0.0432366	A	G	0.428571	0.308824	0.119747	rs62336823	TRUE	FALSE
cg15890469	rs2268613	chr14:74942142	PGF	0.6227	0.665702	-0.0430017	A	G	0.365079	0.257353	0.107726		FALSE	FALSE
cg09510698	GSA-rs9277726	chr6:33124352	HLA-DPB2	0.713961	0.756833	-0.0428715	C	A	0.404762	0.375	0.029762	rs9277731	TRUE	FALSE
cg09510698	rs3117021	chr6:33124352	HLA-DPB2	0.713961	0.756833	-0.0428715	A	G	0.47619	0.426471	0.049719	rs9277731	TRUE	FALSE
cg18309183	rs9883955	chr3:134654460	EPHB1	0.526541	0.569411	-0.04287	C	A	0.460317	0.419118	0.041199	rs60716777	TRUE	FALSE
cg17339202	rs360041	chr1:32695298	SYNC	0.309338	0.352196	-0.0428581	G	A	0.0873016	0.117647	-0.0303454		FALSE	FALSE
cg17339202	rs360042	chr1:32695298	SYNC	0.309338	0.352196	-0.0428581	A	G	0.0873016	0.110294	-0.0229924		FALSE	FALSE
cg02940070	rs5759052	chr22:42947601	PACSIN2	0.719383	0.762153	-0.0427699	G	A	0.277778	0.201493	0.076285	rs5759053	TRUE	FALSE
cg12463578	rs2535238	chr6:29676978	ZFP57	0.477677	0.520341	-0.0426642	C	A	0.277778	0.220588	0.05719		FALSE	FALSE
cg12463578	rs2747421	chr6:29676978	ZFP57	0.477677	0.520341	-0.0426642	C	G	0.277778	0.220588	0.05719		FALSE	FALSE
cg12463578	rs375984	chr6:29676978	ZFP57	0.477677	0.520341	-0.0426642	G	A	0.277778	0.220588	0.05719		FALSE	FALSE
cg15027633	rs72826822	chr6:14771156	RP11-146I2.1	0.860625	0.902807	-0.0421811	G	A	0.0873016	0.0514706	0.035831	rs72826822	TRUE	FALSE
cg04559908	rs3094086	chr6:30952345	HCG21;DPCR1	0.65286	0.694938	-0.0420784	G	A	0.142857	0.102941	0.039916	rs3132580	TRUE	FALSE
cg04559908	rs3132580	chr6:30952345	HCG21;DPCR1	0.65286	0.694938	-0.0420784	G	A	0.142857	0.102941	0.039916	rs3132580	TRUE	FALSE
cg08022281	chr6:29648506	chr6:29680567	ZFP57	0.615799	0.657426	-0.0416271	G	A	0.357143	0.316176	0.040967		FALSE	FALSE
cg15708526	chr6:29648506	chr6:29680493	ZFP57	0.690548	0.731982	-0.0414336	G	A	0.357143	0.316176	0.040967		FALSE	FALSE
cg00818680	rs7202333	chr16:68847350	TANGO6	0.514208	0.555333	-0.0411246	A	G	0.444444	0.360294	0.08415		FALSE	FALSE
cg10931884	rs10072375	chr5:170533820	KCNIP1	0.791682	0.83273	-0.0410477	G	A	0.246032	0.25	-0.003968	rs10072376	TRUE	FALSE
cg06523151	rs2818753	chr1:216939883	ESRRG	0.704533	0.745452	-0.0409194	G	A	0.15873	0.125	0.03373	rs2818753	TRUE	FALSE
cg00951395	rs41271527	chr1:232806028	MAP10	0.377967	0.418673	-0.0407068	A	G	0.0634921	0.0441176	0.0193745		FALSE	FALSE
cg08041448	chr6:29648506	chr6:29681123	ZFP57	0.530461	0.571115	-0.0406533	G	A	0.357143	0.316176	0.040967		FALSE	FALSE
cg05179499	rs2432561	chr16:83949063	RP11-505K9.4;OSGIN1	0.756242	0.79685	-0.0406077	G	A	0.111111	0.0588235	0.0522875	rs2432561	TRUE	FALSE
cg02157463	rs2544630	chr16:87614575	JPH3	0.416949	0.457486	-0.0405363	C	A	0.31746	0.338235	-0.020775	rs28449447	TRUE	FALSE
cg05059451	rs4757071	chr11:12989608	LINC00958	0.576655	0.617115	-0.04046	A	G	0.468254	0.411765	0.056489		FALSE	FALSE
cg20040891	rs1317522	chr12:132431225		0.654651	0.695108	-0.0404574	G	A	0.246032	0.198529	0.047503	rs1317522	TRUE	FALSE
cg20040891	rs2323964	chr12:132431225		0.654651	0.695108	-0.0404574	G	A	0.293651	0.330882	-0.037231	rs1317522	TRUE	FALSE
cg08600378	GSA-rs3897926	chr13:27988762	URAD	0.497788	0.537968	-0.0401796	A	C	0.34127	0.272059	0.069211	rs3897927	TRUE	FALSE
cg08600378	GSA-rs3897927	chr13:27988762	URAD	0.497788	0.537968	-0.0401796	G	A	0.452381	0.389706	0.062675	rs3897927	TRUE	FALSE
cg06334689	rs12921753	chr16:30007398	DOC2A	0.552714	0.592735	-0.0400206	G	A	0.293651	0.272059	0.021592	rs12921753	TRUE	FALSE
cg00539347	rs713875	chr22:30196306	RP3-438O4.4	0.545535	0.58523	-0.0396952	G	C	0.507937	0.485294	0.022643		FALSE	FALSE
cg24921943	rs17653344	chr5:172420612	SH3PXD2B	0.676764	0.716409	-0.0396452	A	G	0.373016	0.330882	0.042134	rs73804834	TRUE	FALSE
cg03198009	chr6:29648506	chr6:29680826	ZFP57	0.644721	0.683964	-0.0392434	G	A	0.357143	0.316176	0.040967		FALSE	FALSE
cg04071440	chr6:29648506	chr6:29680497	ZFP57	0.746014	0.785148	-0.0391337	G	A	0.357143	0.316176	0.040967		FALSE	FALSE
cg22216157	rs3952723	chr7:157850344	PTPRN2	0.757393	0.796452	-0.0390586	C	A	0.309524	0.213235	0.096289		FALSE	FALSE
cg06855422	GSA-rs6856229	chr4:93644999	GRID2	0.556086	0.595128	-0.0390412	A	G	0.539683	0.448529	0.091154	rs12710872	TRUE	FALSE
cg26069044	rs55661361	chr11:124744059	NRGN	0.52989	0.568888	-0.0389984	G	A	0.468254	0.411765	0.056489	rs55661361	TRUE	FALSE
cg02978505	rs11863911	chr16:85258715		0.39355	0.432524	-0.0389736	A	G	0.5	0.382353	0.117647		FALSE	FALSE
cg14309283	rs3130100	chr6:33315112	TAPBP;ZBTB22	0.394041	0.432752	-0.0387111	G	A	0.5	0.455882	0.044118		FALSE	FALSE
cg03906444	rs79270607	chr15:66830620		0.709282	0.747901	-0.0386197	G	A	0.0555556	0.0514706	0.004085	rs79270607	TRUE	FALSE
cg23352245	rs10141556	chr14:43533134		0.849066	0.887652	-0.0385864	G	A	0.314516	0.257353	0.057163	rs10144368	TRUE	FALSE
cg14302130	rs3077	chr6:33065052	HLA-DPA1	0.796817	0.835401	-0.0385847	A	G	0.269841	0.264706	0.005135	rs1042920	TRUE	FALSE
cg14302130	rs73739621	chr6:33065052	HLA-DPA1	0.796817	0.835401	-0.0385847	A	G	0.166667	0.149254	0.017413	rs1042920	TRUE	FALSE
cg14302130	rs7905	chr6:33065052	HLA-DPA1	0.796817	0.835401	-0.0385847	A	G	0.174603	0.169118	0.005485	rs1042920	TRUE	FALSE
cg16241932	rs9347275	chr6:157455882	ZDHHC14	0.699278	0.737833	-0.038555	G	A	0.258065	0.227941	0.030124	rs9347277	TRUE	FALSE
cg27098804	rs11230563	chr11:61008651	CD6	0.763534	0.801903	-0.0383689	G	A	0.436508	0.433824	0.002684		FALSE	FALSE
cg19754622	rs4880352	chr10:132232073	STK32C	0.821218	0.859557	-0.0383387	A	C	0.333333	0.441176	-0.107843		FALSE	FALSE
cg15765638	GSA-rs60083819	chr7:152903730		0.733716	0.771907	-0.0381905	A	G	0.0634921	0.0514706	0.0120215	rs2535969	TRUE	FALSE
cg15765638	rs2535969	chr7:152903730		0.733716	0.771907	-0.0381905	G	A	0.18254	0.139706	0.042834	rs2535969	TRUE	FALSE
cg07314988	rs3809109	chr11:289773	ATHL1	0.605027	0.643023	-0.0379955	A	G	0.420635	0.433824	-0.013189		FALSE	FALSE
cg14762436	rs6979475	chr7:24878130	OSBPL3	0.538668	0.576014	-0.0373459	G	A	0.309524	0.294118	0.015406	rs150085165	TRUE	FALSE
cg04998327	rs10895473	chr11:103583231		0.653597	0.690894	-0.0372968	A	G	0.484127	0.426471	0.057656	rs4754965	TRUE	FALSE
cg19039925	rs7942521	chr11:6722816	GVINP1	0.82518	0.862361	-0.0371804	G	A	0.396825	0.389706	0.007119	rs7942137	TRUE	FALSE
cg18271897	rs3760143	chr17:77320701	SEPT9	0.705175	0.74216	-0.0369851	G	A	0.285714	0.279412	0.006302		FALSE	FALSE
cg00004073	rs3768921	chr2:236118947	AGAP1	0.414832	0.451783	-0.0369508	G	A	0.357143	0.316176	0.040967	rs3768921	TRUE	FALSE
cg07157030	rs3742627	chr14:63204637	RHOJ	0.584885	0.621832	-0.0369469	A	G	0.388889	0.352941	0.035948		FALSE	FALSE
cg25402137	rs105147	chr11:68025275	ALDH3B1;RP5-901A4.1	0.408213	0.445078	-0.0368648	G	A	0.507937	0.419118	0.088819		FALSE	FALSE
cg25402137	rs2286163	chr11:68025275	ALDH3B1;RP5-901A4.1	0.408213	0.445078	-0.0368648	G	A	0.15873	0.286765	-0.128035		FALSE	FALSE
cg19873021	GSA-rs340138	chr19:6738056	TRIP10;GPR108;MIR6791	0.114577	0.151336	-0.0367594	G	A	0.16129	0.0882353	0.0730547		FALSE	FALSE
cg25347356	GSA-rs12211400	chr6:129686106	ARHGAP18	0.53297	0.569654	-0.0366837	A	G	0.47619	0.463235	0.012955	rs6928167	TRUE	FALSE
cg00024416	GSA-rs5760093	chr22:23898199	MIF-AS1	0.535491	0.571996	-0.0365052	A	G	0.301587	0.313433	-0.011846		FALSE	FALSE
cg00024416	rs1007888	chr22:23898199	MIF-AS1	0.535491	0.571996	-0.0365052	G	A	0.507937	0.455882	0.052055		FALSE	FALSE
cg04135377	rs12663119	chr6:23181159		0.769337	0.805637	-0.0362999	A	G	0.214286	0.227941	-0.013655		FALSE	FALSE
cg09438069	GSA-rs7672047	chr4:186659938	FAT1	0.640495	0.676535	-0.03604	G	A	0.365079	0.323529	0.04155	rs7672848	TRUE	FALSE
cg13703663	rs78468528	chr7:2725820	AMZ1	0.813135	0.84889	-0.0357548	G	A	0.15873	0.117647	0.041083	rs78468528	TRUE	FALSE
cg02464458	GSA-rs4490871	chr8:1253185	CTD-2281E23.2	0.709303	0.744104	-0.0348006	G	A	0.119048	0.0735294	0.0455186	rs57671390	TRUE	FALSE
cg26453130	rs11965452	chr6:30043129	ZNRD1-AS1	0.582848	0.617345	-0.034497	C	A	0.119048	0.0808824	0.0381656		FALSE	FALSE
cg26453130	rs60477028	chr6:30043129	ZNRD1-AS1	0.582848	0.617345	-0.034497	A	G	0.134921	0.102941	0.03198		FALSE	FALSE
cg26453130	rs9261216	chr6:30043129	ZNRD1-AS1	0.582848	0.617345	-0.034497	A	G	0.18254	0.191176	-0.008636		FALSE	FALSE
cg26453130	rs9261217	chr6:30043129	ZNRD1-AS1	0.582848	0.617345	-0.034497	A	G	0.18254	0.191176	-0.008636		FALSE	FALSE
cg16399632	rs1564508	chr4:1250217	CTBP1;CTBP1-AS2	0.806366	0.840822	-0.034456	A	G	0.325397	0.477941	-0.152544		FALSE	FALSE
cg16675926	GSA-rs1294230	chr1:233383251	MLK4	0.583578	0.617795	-0.0342172	G	A	0.452381	0.404412	0.047969	rs1294233	TRUE	FALSE
cg16908938	rs13394619	chr2:11587952	GREB1	0.655133	0.689239	-0.0341062	A	G	0.325397	0.389706	-0.064309	rs4669753	TRUE	FALSE
cg03142554	GSA-rs9294254	chr6:82248512	IBTK	0.750357	0.784433	-0.0340761	A	G	0.404762	0.558824	-0.154062		FALSE	FALSE
cg13773741	rs3930968	chr17:10064181	GAS7	0.806265	0.840333	-0.0340681	A	G	0.349206	0.404412	-0.055206		FALSE	FALSE
cg14383355	rs71413156	chr2:68730824	ARHGAP25	0.794526	0.828422	-0.0338953	A	G	0.198413	0.147059	0.051354	rs77552658	TRUE	FALSE
cg22984586	rs2227010	chr3:46370049	CCR5;RP11-24F11.2	0.232274	0.2661	-0.0338252	A	G	0.314516	0.397059	-0.082543	rs2227010	TRUE	FALSE
cg04194432	rs11101703	chr10:133062990		0.235053	0.268217	-0.0331638	A	G	0.452381	0.433824	0.018557	rs10857704	TRUE	FALSE
cg25676471	rs5750781	chr22:39237491	PDGFB	0.223542	0.256565	-0.0330234	C	A	0.293651	0.268657	0.024994		FALSE	FALSE
cg00325917	rs964555	chr1:169701974	C1orf112;SELL	0.814545	0.847366	-0.0328212	A	C	0.134921	0.0882353	0.0466857	rs964556	TRUE	FALSE
cg05884167	rs75342827	chr5:76956860	CRHBP	0.748887	0.781596	-0.0327084	G	A	0.103175	0.0661765	0.0369985	rs75342827	TRUE	FALSE
cg00933538	rs9267810	chr6:32153693	PPT2-EGFL8;PRRT1;PPT2	0.27428	0.306913	-0.0326331	A	G	0.111111	0.191176	-0.080065		FALSE	FALSE
cg20531872	rs712004	chr3:196713215	CEP19;PIGX	0.389103	0.421502	-0.0323998	G	A	0.285714	0.323529	-0.037815		FALSE	FALSE
cg05210804	rs3130100	chr6:33315118	TAPBP;ZBTB22	0.468008	0.500368	-0.0323594	G	A	0.5	0.455882	0.044118		FALSE	FALSE
cg15590007	rs4987105	chr10:45374771	ALOX5	0.58638	0.618526	-0.0321468	G	A	0.134921	0.183824	-0.048903		FALSE	FALSE
cg14747086	rs1108052	chr6:30102309		0.298359	0.330403	-0.0320439	A	C	0.309524	0.242647	0.066877		FALSE	FALSE
cg14747086	rs1110446	chr6:30102309		0.298359	0.330403	-0.0320439	G	A	0.253968	0.205882	0.048086		FALSE	FALSE
cg14747086	rs2240071	chr6:30102309		0.298359	0.330403	-0.0320439	G	C	0.253968	0.205882	0.048086		FALSE	FALSE
cg24100841	chr6:29648506	chr6:29681246	ZFP57	0.652763	0.684453	-0.0316896	G	A	0.357143	0.316176	0.040967		FALSE	FALSE
cg00009523	rs4453719	chr2:1169664	SNTG2	0.633608	0.665275	-0.0316668	A	G	0.404762	0.404412	0.00035	rs5024308	TRUE	FALSE
cg14473643	rs3130100	chr6:33315107	TAPBP;ZBTB22	0.461466	0.492982	-0.0315156	G	A	0.5	0.455882	0.044118		FALSE	FALSE
cg18621672	rs1934697	chr10:80353116	DYDC1;DYDC2	0.575798	0.607093	-0.0312947	A	G	0.428571	0.5	-0.071429	rs79192278	TRUE	FALSE
cg23835219	rs1564508	chr4:1250228	CTBP1;CTBP1-AS2	0.653654	0.684876	-0.0312221	A	G	0.325397	0.477941	-0.152544		FALSE	FALSE
cg03551406	GSA-rs1599933	chr16:56681843	MT1X;MT1A;RP11-343H19.2	0.709073	0.740224	-0.0311508	A	C	0.468254	0.470588	-0.002334		FALSE	FALSE
cg04755604	rs4757071	chr11:12989636	LINC00958	0.658428	0.689427	-0.0309993	A	G	0.468254	0.411765	0.056489		FALSE	FALSE
cg25753473	rs11753095	chr6:170223044		0.148117	0.178995	-0.0308781	A	G	0.515873	0.485294	0.030579		FALSE	FALSE
cg16851221	GSA-rs1882381	chr2:205275169	PARD3B	0.782553	0.813289	-0.0307359	G	A	0.111111	0.0367647	0.0743463	rs1882381	TRUE	FALSE
cg21649089	rs755730	chr17:14295074		0.567026	0.597744	-0.0307186	A	G	0.222222	0.294118	-0.071896		FALSE	FALSE
cg04901835	rs2478869	chr1:9067441	SLC2A5	0.449404	0.479857	-0.0304533	A	C	0.428571	0.397059	0.031512		FALSE	FALSE
cg01097406	GSA-rs8059821	chr16:89608718		0.430612	0.46083	-0.0302184	A	C	0.309524	0.360294	-0.05077		FALSE	FALSE
cg23942604	GSA-rs10420738	chr19:51372691	NKG7	0.327084	0.357284	-0.0301995	G	A	0.0873016	0.125	-0.0376984	rs8109405	TRUE	FALSE
cg08309069	rs2074488	chr6:31272873	HLA-C	0.592064	0.622179	-0.0301151	C	A	0.142857	0.110294	0.032563		FALSE	FALSE
cg08309069	rs2074489	chr6:31272873	HLA-C	0.592064	0.622179	-0.0301151	G	A	0.293651	0.272059	0.021592		FALSE	FALSE
cg19018267	rs12570229	chr10:13299331	PHYH	0.54295	0.573031	-0.0300805	A	G	0.412698	0.375	0.037698		FALSE	FALSE
cg23998903	GSA-rs7583625	chr2:208184105	C2orf80	0.689364	0.719374	-0.0300094	A	G	0.357143	0.257353	0.09979		FALSE	FALSE
cg23998903	rs12995271	chr2:208184105	C2orf80	0.689364	0.719374	-0.0300094	A	G	0.357143	0.257353	0.09979		FALSE	FALSE
cg25840354	rs10004195	chr4:38782536	TLR10	0.161186	0.191139	-0.0299538	T	A	0.253968	0.308824	-0.054856		FALSE	FALSE
cg24405174	GSA-rs35150201	chr7:135661751	C7orf73	0.649059	0.67885	-0.0297908	A	C	0.460317	0.419118	0.041199		FALSE	FALSE
cg25897951	rs1564508	chr4:1250235	CTBP1;CTBP1-AS2	0.712069	0.741846	-0.0297767	A	G	0.325397	0.477941	-0.152544		FALSE	FALSE
cg13808979	rs3095301	chr6:31125375	PSORS1C1	0.682481	0.712203	-0.0297214	A	G	0.492063	0.507353	-0.01529	rs371094847	TRUE	FALSE
cg13808979	rs3095302	chr6:31125375	PSORS1C1	0.682481	0.712203	-0.0297214	A	G	0.468254	0.448529	0.019725	rs371094847	TRUE	FALSE
cg13808979	rs3131003	chr6:31125375	PSORS1C1	0.682481	0.712203	-0.0297214	A	G	0.452381	0.448529	0.003852	rs371094847	TRUE	FALSE
cg13808979	rs3815087	chr6:31125375	PSORS1C1	0.682481	0.712203	-0.0297214	G	A	0.222222	0.316176	-0.093954	rs371094847	TRUE	FALSE
cg13753488	GSA-rs571780	chr9:133126235	RALGDS	0.410304	0.439935	-0.0296316	A	G	0.507937	0.470588	0.037349		FALSE	FALSE
cg19590578	GSA-rs7737918	chr5:77970292		0.688936	0.718346	-0.0294103	A	G	0.166667	0.154412	0.012255		FALSE	FALSE
cg08914678	rs2685127	chr16:284888	PDIA2	0.662294	0.69166	-0.0293657	G	A	0.174603	0.139706	0.034897	rs419949	TRUE	FALSE
cg16106427	rs4880352	chr10:132232104	STK32C	0.745631	0.774917	-0.0292859	A	C	0.333333	0.441176	-0.107843		FALSE	FALSE
cg17134153	rs7528684	chr1:157700537	FCRL3	0.501923	0.531159	-0.029236	G	A	0.428571	0.455882	-0.027311		FALSE	FALSE
cg04132418	rs1044303	chr6:130827595	SMLR1	0.637693	0.666913	-0.0292205	G	A	0.357143	0.316176	0.040967	rs1044303	TRUE	FALSE
cg18771300	rs3742627	chr14:63205018	RHOJ	0.524	0.553208	-0.0292081	A	G	0.388889	0.352941	0.035948		FALSE	FALSE
cg20231299	rs16982241	chr19:48699600	FUT2	0.749702	0.778903	-0.0292013	G	A	0.198413	0.176471	0.021942	rs16982241	TRUE	FALSE
cg05471616	GSA-rs7956560	chr12:29625100	TMTC1	0.589329	0.618489	-0.0291601	A	G	0.31746	0.301471	0.015989	rs7955592	TRUE	FALSE
cg23331433	GSA-rs72879627	chr6:33071828	HLA-DPA1	0.453562	0.482648	-0.0290861	A	G	0.166667	0.154412	0.012255	rs35521473	TRUE	FALSE
cg19746982	rs526260	chr18:79792567	RP11-154H12.3	0.733538	0.762396	-0.0288578	G	A	0.547619	0.463235	0.084384		FALSE	FALSE
cg11788856	rs4353524	chr17:247942	RPH3AL	0.36095	0.389642	-0.0286917	G	A	0.357143	0.301471	0.055672		FALSE	FALSE
cg00722631	rs1651283	chr5:9547985	SNORD123;SNHG18	0.731279	0.759921	-0.028642	G	A	0.404762	0.345588	0.059174	rs1398337	TRUE	FALSE
cg08657228	GSA-rs722829	chr20:189999	DEFB128	0.368916	0.397553	-0.0286379	G	A	0.444444	0.470588	-0.026144	rs1469781	TRUE	FALSE
cg20114524	GSA-rs79792575	chr6:30952308	HCG21;DPCR1	0.759705	0.788162	-0.028457	G	A	0.0634921	0.0441176	0.0193745	rs79792575	TRUE	FALSE
cg19178742	rs1108052	chr6:30102321		0.275689	0.304109	-0.0284192	A	C	0.309524	0.242647	0.066877		FALSE	FALSE
cg19178742	rs1110446	chr6:30102321		0.275689	0.304109	-0.0284192	G	A	0.253968	0.205882	0.048086		FALSE	FALSE
cg19178742	rs2240071	chr6:30102321		0.275689	0.304109	-0.0284192	G	C	0.253968	0.205882	0.048086		FALSE	FALSE
cg06019763	rs9366597	chr6:25027851	RP11-367G6.3;FAM65B	0.710701	0.738997	-0.0282961	G	A	0.230159	0.191176	0.038983		FALSE	FALSE
cg03354508	GSA-rs670150	chr6:147448361		0.78444	0.812462	-0.0280212	A	C	0.190476	0.176471	0.014005		FALSE	FALSE
cg18826274	GSA-rs6501200	chr17:78339102	AC061992.2	0.593482	0.621489	-0.0280077	G	A	0.15873	0.161765	-0.003035		FALSE	FALSE
cg01309395	rs3117021	chr6:33124017	HLA-DPB2	0.798409	0.826335	-0.0279255	A	G	0.47619	0.426471	0.049719		FALSE	FALSE
cg01309395	rs41288893	chr6:33124017	HLA-DPB2	0.798409	0.826335	-0.0279255	A	G	0.0714286	0.0661765	0.0052521		FALSE	FALSE
cg16486109	GSA-rs1131665	chr11:613631	IRF7	0.48931	0.517183	-0.0278729	A	G	0.420635	0.308824	0.111811		FALSE	FALSE
cg01575590	GSA-rs870239	chr20:63453272	KCNQ2	0.447705	0.475565	-0.0278593	A	G	0.103175	0.0882353	0.0149397		FALSE	FALSE
cg01575590	GSA-rs870240	chr20:63453272	KCNQ2	0.447705	0.475565	-0.0278593	G	A	0.103175	0.0882353	0.0149397		FALSE	FALSE
cg17330251	rs854571	chr7:95324643	PON1	0.570731	0.598534	-0.0278033	G	A	0.404762	0.330882	0.07388		FALSE	FALSE
cg27056740	rs12894467	chr14:101041389	MIR300	0.442033	0.469768	-0.0277353	A	G	0.468254	0.514706	-0.046452	rs12894467	TRUE	FALSE
cg08968329	rs2968482	chr16:88778090	PIEZO1	0.445791	0.47341	-0.0276182	A	G	0.357143	0.294118	0.063025		FALSE	FALSE
cg20681877	rs11805932	chr1:7461089	CAMTA1	0.764679	0.792033	-0.0273536	G	A	0.134921	0.183824	-0.048903	rs556244136	TRUE	FALSE
cg13914531	chr7:128580042	chr7:128939821	IRF5	0.463624	0.490951	-0.0273268	A	G	0.47619	0.419118	0.057072	rs567725528	TRUE	FALSE
cg02514143	rs16867926	chr5:958183		0.790543	0.817817	-0.0272743	A	G	0.214286	0.161765	0.052521	rs72705146	TRUE	FALSE
cg05701418	rs17188113	chr6:30163583	TRIM15	0.273017	0.300236	-0.0272192	A	C	0.150794	0.139706	0.011088		FALSE	FALSE
cg05701418	rs2074477	chr6:30163583	TRIM15	0.273017	0.300236	-0.0272192	G	A	0.150794	0.139706	0.011088		FALSE	FALSE
cg18628853	GSA-rs28677840	chr19:43696659		0.683768	0.71098	-0.0272119	C	A	0.206349	0.154412	0.051937	rs59684608	TRUE	FALSE
cg03532331	rs8057582	chr16:3950472	RP11-462G12.1	0.709265	0.736476	-0.0272107	C	A	0.34127	0.404412	-0.063142		FALSE	FALSE
cg06464078	rs34800081	chr16:57507174		0.63292	0.660047	-0.0271279	G	A	0.204918	0.191176	0.013742	rs12445702	TRUE	FALSE
cg24454932	rs11753095	chr6:170222842		0.179376	0.206472	-0.0270958	A	G	0.515873	0.485294	0.030579		FALSE	FALSE
cg00816037	rs736204	chr16:88745933	PIEZO1	0.31173	0.338817	-0.0270879	G	A	0.412698	0.433824	-0.021126		FALSE	FALSE
cg26435670	GSA-rs3905377	chr10:86755582	BMPR1A;RP11-359E3.4	0.304438	0.331523	-0.0270852	A	G	0.293651	0.276119	0.017532		FALSE	FALSE
cg01991743	rs11551421	chr6:33085830	HLA-DPB1	0.872328	0.899408	-0.0270801	G	A	0.0793651	0.0367647	0.0426004	rs11551421	TRUE	FALSE
cg01062020	GSA-rs164132	chr1:162413057	SH2D1B	0.691118	0.718135	-0.0270174	A	G	0.396825	0.404412	-0.007587		FALSE	FALSE
cg08720028	rs13001660	chr2:716365		0.628546	0.655525	-0.0269789	G	A	0.47619	0.426471	0.049719	rs13001660	TRUE	FALSE
cg23117316	GSA-rs35150201	chr7:135662053	C7orf73	0.407349	0.434258	-0.0269086	A	C	0.460317	0.419118	0.041199		FALSE	FALSE
cg26875135	rs6961510	chr7:1181555		0.384734	0.411613	-0.0268795	C	A	0.285714	0.328358	-0.042644	rs377217502	TRUE	FALSE
cg19858214	rs6966285	chr7:134614184		0.534313	0.560791	-0.0264778	A	G	0.309524	0.235294	0.07423		FALSE	FALSE
cg14911689	rs10849372	chr12:630813	NINJ2;RP11-218M22.1	0.326875	0.353317	-0.0264423	G	A	0.246032	0.265152	-0.01912		FALSE	FALSE
cg13181022	rs7971479	chr12:68854195	CPM	0.78066	0.807098	-0.0264379	G	A	0.190476	0.125	0.065476		FALSE	FALSE
cg13181022	rs9817	chr12:68854195	CPM	0.78066	0.807098	-0.0264379	G	A	0.15873	0.110294	0.048436		FALSE	FALSE
cg06069861	rs1468270	chr17:48047362	NFE2L1;AC004477.1;RP5-890E16.2	0.165408	0.191824	-0.0264159	G	A	0.253968	0.316176	-0.062208		FALSE	FALSE
cg13831136	rs1108052	chr6:30102564		0.779553	0.805896	-0.0263432	A	C	0.309524	0.242647	0.066877		FALSE	FALSE
cg13831136	rs1110446	chr6:30102564		0.779553	0.805896	-0.0263432	G	A	0.253968	0.205882	0.048086		FALSE	FALSE
cg13831136	rs2240071	chr6:30102564		0.779553	0.805896	-0.0263432	G	C	0.253968	0.205882	0.048086		FALSE	FALSE
cg15455084	GSA-rs3971190	chr19:28790980	MAN1A2P1	0.817465	0.843791	-0.0263264	A	G	0.15873	0.0970149	0.0617151	rs8101152	TRUE	FALSE
cg23003315	rs1108052	chr6:30102331		0.210397	0.236694	-0.0262971	A	C	0.309524	0.242647	0.066877		FALSE	FALSE
cg23003315	rs1110446	chr6:30102331		0.210397	0.236694	-0.0262971	G	A	0.253968	0.205882	0.048086		FALSE	FALSE
cg23003315	rs2240071	chr6:30102331		0.210397	0.236694	-0.0262971	G	C	0.253968	0.205882	0.048086		FALSE	FALSE
cg06575144	GSA-rs6061112	chr20:32031162	RP1-310O13.7;CCM2L	0.386344	0.412574	-0.0262303	A	G	0.373016	0.257353	0.115663		FALSE	FALSE
cg01876809	rs10910583	chr1:232633835		0.535445	0.561419	-0.025974	A	G	0.492063	0.485294	0.006769	rs9424565	TRUE	FALSE
cg27288829	GSA-rs10419790	chr19:3771881	RAX2	0.48607	0.512038	-0.0259682	G	A	0.507937	0.5	0.007937	rs11085039	TRUE	FALSE
cg21878369	GSA-rs4802982	chr19:52691441	ZNF83	0.38088	0.406758	-0.0258786	G	A	0.253968	0.272059	-0.018091	rs4294920	TRUE	FALSE
cg04145681	rs2532925	chr6:30931384	SFTA2	0.358938	0.38476	-0.0258227	A	G	0.34127	0.360294	-0.019024	rs2532925	TRUE	FALSE
cg25047618	rs7962639	chr12:126107295	RP3-446N13.2	0.735724	0.76116	-0.0254354	A	G	0.468254	0.433824	0.03443		FALSE	FALSE
cg10440639	GSA-rs115983867	chr17:304707	RPH3AL	0.430225	0.455494	-0.0252688	G	A	0.134921	0.0882353	0.0466857		FALSE	FALSE
cg16006841	rs11746443	chr5:177370997	RGS14	0.602733	0.62794	-0.0252072	G	A	0.230159	0.205882	0.024277		FALSE	FALSE
cg18106582	GSA-rs2548612	chr5:54520192	SNX18	0.680149	0.705339	-0.0251903	C	A	0.507937	0.477941	0.029996		FALSE	FALSE
cg02922510	rs6953995	chr7:157076736		0.585878	0.611012	-0.0251343	G	A	0.214286	0.176471	0.037815	rs6953995	TRUE	FALSE
cg11019791	rs10460766	chr22:48500766	FAM19A5	0.593138	0.617967	-0.0248287	G	A	0.325397	0.286765	0.038632	rs10460766	TRUE	FALSE
cg19255241	rs6587386	chr1:247894801	OR2W3	0.78203	0.806814	-0.0247836	G	A	0.269841	0.345588	-0.075747		FALSE	FALSE
cg05908241	rs11767557	chr7:143412273	EPHA1-AS1	0.717858	0.742508	-0.0246494	A	G	0.214286	0.132353	0.081933	rs569851863	TRUE	FALSE
cg03639929	GSA-rs6912002	chr6:32797624		0.595692	0.620266	-0.0245747	A	G	0.325397	0.397059	-0.071662		FALSE	FALSE
cg07876788	GSA-rs3800592	chr7:135164880	TMEM140;C7orf49	0.763019	0.787465	-0.0244456	G	A	0.460317	0.492647	-0.03233		FALSE	FALSE
cg26654770	rs10849372	chr12:630933	NINJ2;RP11-218M22.1	0.338298	0.362687	-0.024389	G	A	0.246032	0.265152	-0.01912		FALSE	FALSE
cg06352807	rs10272713	chr7:157856006	PTPRN2;AC011899.9	0.428066	0.45244	-0.0243748	A	G	0.198413	0.102941	0.095472		FALSE	FALSE
cg00588198	chr6:29648506	chr6:29680674	ZFP57	0.635358	0.659694	-0.024336	G	A	0.357143	0.316176	0.040967		FALSE	FALSE
cg18477163	GSA-rs1771487	chr1:228214334	C1orf145;OBSCN	0.613985	0.638267	-0.024282	G	A	0.380952	0.375	0.005952		FALSE	FALSE
cg04087271	rs2072671	chr1:20588840	CDA	0.53573	0.560003	-0.0242733	A	C	0.238095	0.205882	0.032213		FALSE	FALSE
cg04087271	rs3215400	chr1:20588840	CDA	0.53573	0.560003	-0.0242733	D	I	0.412698	0.404412	0.008286		FALSE	FALSE
cg04087271	rs532545	chr1:20588840	CDA	0.53573	0.560003	-0.0242733	G	A	0.253968	0.220588	0.03338		FALSE	FALSE
cg14440550	rs7873522	chr9:133255730	ABO	0.792797	0.816981	-0.0241839	A	G	0.349206	0.404412	-0.055206		FALSE	FALSE
cg24571110	rs62076142	chr17:82963240	B3GNTL1	0.151031	0.175056	-0.024025	G	A	0.166667	0.294118	-0.127451		FALSE	FALSE
cg05508168	GSA-rs1869710	chr19:40750041	SNRPA;C19orf54	0.189355	0.213358	-0.0240026	G	A	0.0634921	0.117647	-0.0541549		FALSE	FALSE
cg05508168	GSA-rs2254326	chr19:40750041	SNRPA;C19orf54	0.189355	0.213358	-0.0240026	C	A	0.047619	0.0808824	-0.0332634		FALSE	FALSE
cg05508168	GSA-rs2254338	chr19:40750041	SNRPA;C19orf54	0.189355	0.213358	-0.0240026	G	A	0.0634921	0.0808824	-0.0173903		FALSE	FALSE
cg05076730	rs2720660	chr8:128048568	MIR1207;PVT1	0.737544	0.761458	-0.0239143	G	A	0.333333	0.433824	-0.100491		FALSE	FALSE
cg26541218	rs10951929	chr7:47786788	PKD1L1;HUS1	0.770684	0.794593	-0.0239081	A	G	0.388889	0.397059	-0.00817		FALSE	FALSE
cg17351927	rs2256594	chr6:32218466	NOTCH4	0.783232	0.807131	-0.0238986	A	G	0.222222	0.161765	0.060457	rs438475	TRUE	FALSE
cg17351927	rs2854050	chr6:32218466	NOTCH4	0.783232	0.807131	-0.0238986	G	A	0.0873016	0.0514706	0.035831	rs438475	TRUE	FALSE
cg17351927	rs438475	chr6:32218466	NOTCH4	0.783232	0.807131	-0.0238986	G	A	0.174603	0.154412	0.020191	rs438475	TRUE	FALSE
cg23698271	rs11199028	chr10:119587249	TIAL1	0.628033	0.651846	-0.0238133	G	A	0.246032	0.191176	0.054856	rs11199030	TRUE	FALSE
cg22351833	rs10500276	chr19:34839102	CTC-523E23.5	0.455325	0.479015	-0.0236901	A	C	0.31746	0.294118	0.023342		FALSE	FALSE
cg06471380	rs6437330	chr2:239939018	NDUFA10	0.755882	0.779553	-0.0236707	G	A	0.412698	0.375	0.037698		FALSE	FALSE
cg21645759	rs11946525	chr4:6671823	RP11-539L10.3	0.859549	0.882971	-0.0234218	G	A	0.103175	0.0808824	0.0222926	rs11946525	TRUE	FALSE
cg11685316	rs1826925	chr17:8799245	MFSD6L	0.808488	0.831862	-0.0233743	G	A	0.277778	0.338235	-0.060457		FALSE	FALSE
cg26754472	GSA-rs2228539	chr19:6926382	EMR1	0.659268	0.682633	-0.0233649	A	G	0.373016	0.308824	0.064192		FALSE	FALSE
cg09887251	GSA-rs935973	chr4:1030946		0.869792	0.893153	-0.0233609	A	G	0.428571	0.345588	0.082983		FALSE	FALSE
cg09887251	rs4450872	chr4:1030946		0.869792	0.893153	-0.0233609	G	A	0.269841	0.220588	0.049253		FALSE	FALSE
cg24258529	GSA-rs11942617	chr4:1568957		0.800481	0.823778	-0.0232971	A	C	0.18254	0.139706	0.042834		FALSE	FALSE
cg14458575	rs72620825	chr2:237471746		0.444442	0.467714	-0.0232718	G	A	0.18254	0.227941	-0.045401		FALSE	FALSE
cg00115458	rs2855430	chr6:33173527	COL11A2	0.500953	0.524204	-0.0232514	G	A	0.0793651	0.0661765	0.0131886		FALSE	FALSE
cg21488066	rs1005125	chr6:28400120	ZSCAN12	0.270407	0.293641	-0.0232343	A	G	0.373016	0.477941	-0.104925		FALSE	FALSE
cg11564601	rs713875	chr22:30196445	RP3-438O4.4	0.748084	0.771083	-0.022999	G	C	0.507937	0.485294	0.022643		FALSE	FALSE
cg05259836	rs479248	chr6:73580792		0.220098	0.243025	-0.0229268	G	A	0.103175	0.0808824	0.0222926		FALSE	FALSE
cg17509989	rs11746443	chr5:177371047	RGS14	0.471952	0.494876	-0.0229233	G	A	0.230159	0.205882	0.024277		FALSE	FALSE
cg01988299	GSA-rs73915579	chr2:16011768	AC010145.4	0.838922	0.861517	-0.0225954	G	A	0.103175	0.0588235	0.0443515	rs73915579	TRUE	FALSE
cg10234693	rs4283041	chr12:1527957		0.497048	0.519475	-0.0224271	G	A	0.190476	0.235294	-0.044818	rs116737996	TRUE	FALSE
cg22104744	rs7986001	chr13:114064357	RASA3	0.42081	0.443233	-0.0224232	A	G	0.484127	0.477941	0.006186		FALSE	FALSE
cg27096232	rs3129317	chr4:3286049		0.324339	0.346746	-0.022407	A	G	0.325397	0.316176	0.009221		FALSE	FALSE
cg05947740	rs3888282	chr8:22232264	PHYHIP	0.596623	0.619001	-0.0223788	A	C	0.301587	0.286765	0.014822		FALSE	FALSE
cg11964823	rs2855804	chr6:31498948	MICB	0.377279	0.399646	-0.0223669	G	A	0.362903	0.411765	-0.048862		FALSE	FALSE
cg09504384	rs4747009	chr10:70353803	LRRC20	0.80807	0.830365	-0.0222956	A	G	0.246032	0.220588	0.025444	rs7070257	TRUE	FALSE
cg27016307	rs3745297	chr19:49155655	HRC	0.433511	0.455726	-0.0222156	A	C	0.349206	0.389706	-0.0405	rs562686053	TRUE	FALSE
cg19179910	rs2517416	chr6:30987580	MUC21	0.853462	0.875666	-0.0222042	C	A	0.111111	0.0735294	0.0375816	rs2844677	TRUE	FALSE
cg19179910	rs2844677	chr6:30987580	MUC21	0.853462	0.875666	-0.0222042	G	A	0.0873016	0.0588235	0.0284781	rs2844677	TRUE	FALSE
cg16781992	GSA-rs6841954	chr4:20983999	KCNIP4	0.17821	0.200381	-0.0221706	G	A	0.531746	0.441176	0.09057		FALSE	FALSE
cg07211292	GSA-rs6061112	chr20:32031070	RP1-310O13.7;CCM2L	0.529006	0.551156	-0.02215	A	G	0.373016	0.257353	0.115663		FALSE	FALSE
cg17250082	GSA-rs3873388	chr6:31308097	HLA-C;XXbac-BPG248L24.10	0.261489	0.283564	-0.0220749	A	G	0.380952	0.426471	-0.045519		FALSE	FALSE
cg01807825	rs6837906	chr4:79408213	GK2	0.772243	0.794227	-0.0219844	A	G	0.166667	0.183824	-0.017157		FALSE	FALSE
cg00647232	rs6682862	chr1:177969272	RP4-798P15.3;SEC16B	0.869527	0.891509	-0.0219827	G	A	0.301587	0.220588	0.080999		FALSE	FALSE
cg21480043	19:41699886	chr19:41193376	CYP2S1	0.22244	0.244331	-0.0218911	C	G	0.126984	0.110294	0.01669		FALSE	FALSE
cg04562683	rs2181487	chr1:3722157	TP73	0.899214	0.920855	-0.0216414	C	A	0.388889	0.367647	0.021242	rs142165895	TRUE	FALSE
cg10181414	rs6510683	chr19:2546599	GNG7	0.833337	0.854884	-0.0215475	A	C	0.119048	0.139706	-0.020658		FALSE	FALSE
cg25738786	rs11753095	chr6:170222995		0.226132	0.247647	-0.0215154	A	G	0.515873	0.485294	0.030579		FALSE	FALSE
cg13679303	GSA-rs4428725	chr9:93861391		0.33599	0.357476	-0.0214858	A	C	0.444444	0.397059	0.047385		FALSE	FALSE
cg08506585	GSA-rs7317044	chr13:76717875		0.883582	0.905039	-0.0214576	C	A	0.261905	0.198529	0.063376	rs528817459	TRUE	FALSE
cg04627110	chr6:29635508	chr6:29667729	MOG	0.7617	0.783148	-0.0214478	G	A	0.198413	0.169118	0.029295	rs1318631	TRUE	FALSE
cg25699073	chr6:29648506	chr6:29680603	ZFP57	0.833153	0.854599	-0.0214455	G	A	0.357143	0.316176	0.040967		FALSE	FALSE
cg17187183	rs1800813	chr4:54227666	FIP1L1;PDGFRA	0.200045	0.221468	-0.0214232	G	A	0.111111	0.198529	-0.087418		FALSE	FALSE
cg11525052	rs11022157	chr11:2300724	C11orf21;TSPAN32	0.461577	0.48288	-0.021303	C	A	0.222222	0.242647	-0.020425		FALSE	FALSE
cg09907228	GSA-rs10410826	chr19:838963		0.857245	0.878461	-0.0212159	C	A	0.0725806	0.0588235	0.0137571	rs61639914	TRUE	FALSE
cg13991834	rs2358994	chr1:113887657	BCL2L15;AP4B1-AS1	0.113254	0.134451	-0.0211971	G	A	0.15873	0.183824	-0.025094		FALSE	FALSE
cg01874867	rs854571	chr7:95324746	PON1	0.514032	0.535149	-0.0211175	G	A	0.404762	0.330882	0.07388		FALSE	FALSE
cg13693328	GSA-rs4908823	chr1:9196281	RP3-510D11.1	0.637935	0.659042	-0.0211065	G	A	0.349206	0.328358	0.020848		FALSE	FALSE
cg13047157	rs9274477	chr6:32665336	HLA-DQB1	0.169309	0.190335	-0.0210264	A	G	0.428571	0.485294	-0.056723		FALSE	FALSE
cg02430039	GSA-rs365038	chr17:49890454	RP11-304F15.4	0.744703	0.765695	-0.020992	C	A	0.404762	0.485294	-0.080532		FALSE	FALSE
cg13187827	rs3115671	chr6:31766414	VWA7;SAPCD1-AS1	0.805486	0.826464	-0.020978	C	A	0.142857	0.0955882	0.0472688		FALSE	FALSE
cg15737123	GSA-rs9277726	chr6:33123789	HLA-DPB2	0.785353	0.806238	-0.0208853	C	A	0.404762	0.375	0.029762		FALSE	FALSE
cg15737123	rs3117021	chr6:33123789	HLA-DPB2	0.785353	0.806238	-0.0208853	A	G	0.47619	0.426471	0.049719		FALSE	FALSE
cg00631877	GSA-rs10859691	chr12:94246896	PLXNC1	0.621362	0.642246	-0.0208837	G	A	0.333333	0.316176	0.017157	rs869047	TRUE	FALSE
cg00631877	rs870034	chr12:94246896	PLXNC1	0.621362	0.642246	-0.0208837	A	G	0.460317	0.426471	0.033846	rs869047	TRUE	FALSE
cg01704698	rs2646108	chr16:84907687	CRISPLD2	0.256096	0.276815	-0.0207189	G	A	0.198413	0.213235	-0.014822		FALSE	FALSE
cg20506843	rs10830888	chr11:92217293		0.524254	0.544956	-0.0207021	G	A	0.452381	0.463235	-0.010854		FALSE	FALSE
cg14307605	rs728654	chr2:225165048		0.398748	0.419447	-0.0206994	A	C	0.166667	0.169118	-0.002451		FALSE	FALSE
cg26666292	GSA-rs1140048	chr13:112886242	ATP11A	0.57679	0.597455	-0.0206659	A	C	0.150794	0.198529	-0.047735		FALSE	FALSE
cg26666292	rs1046790	chr13:112886242	ATP11A	0.57679	0.597455	-0.0206659	G	A	0.198413	0.272059	-0.073646		FALSE	FALSE
cg03067774	rs78258496	chr8:125328908	NSMCE2	0.810597	0.831228	-0.0206313	G	A	0.134921	0.102941	0.03198	rs78258496	TRUE	FALSE
cg01790920	rs3811854	chr5:3594564	IRX1	0.259958	0.280565	-0.0206073	C	A	0.142857	0.139706	0.003151		FALSE	FALSE
cg15776416	GSA-rs6791220	chr3:195802907	MUC4	0.10113	0.121562	-0.0204324	G	A	0.388889	0.433824	-0.044935		FALSE	FALSE
cg17881007	rs12533730	chr7:151408935	WDR86-AS1;WDR86	0.0604865	0.0809084	-0.0204219	G	A	0.174603	0.25	-0.075397		FALSE	FALSE
cg27194182	rs1108414	chr19:294491		0.0647157	0.0850645	-0.0203488	G	A	0.261905	0.323529	-0.061624		FALSE	FALSE
cg12644888	chr6:29648506	chr6:29680582	ZFP57	0.696254	0.716587	-0.0203332	G	A	0.357143	0.316176	0.040967		FALSE	FALSE
cg19678392	rs854571	chr7:95324497	PON1	0.621973	0.642271	-0.0202973	G	A	0.404762	0.330882	0.07388	rs543016244	TRUE	FALSE
cg27478242	GSA-rs12425539	chr12:54218143		0.542701	0.562998	-0.0202968	G	A	0.404762	0.382353	0.022409		FALSE	FALSE
cg17022362	GSA-rs870239	chr20:63453479	KCNQ2	0.805655	0.825821	-0.020166	A	G	0.103175	0.0882353	0.0149397		FALSE	FALSE
cg17022362	GSA-rs870240	chr20:63453479	KCNQ2	0.805655	0.825821	-0.020166	G	A	0.103175	0.0882353	0.0149397		FALSE	FALSE
cg27425327	rs10860806	chr12:101876944	DRAM1	0.570484	0.590602	-0.0201181	G	A	0.174603	0.125	0.049603		FALSE	FALSE
cg14413354	rs9647239	chr21:45592247	AL133493.2	0.647934	0.667996	-0.0200616	A	G	0.349206	0.338235	0.010971		FALSE	FALSE
cg26689483	rs2244804	chr4:17511573	QDPR	0.35176	0.371817	-0.0200568	A	G	0.436508	0.441176	-0.004668		FALSE	FALSE
cg12232118	rs17188113	chr6:30163680	TRIM15	0.610889	0.630908	-0.020019	A	C	0.150794	0.139706	0.011088		FALSE	FALSE
cg12232118	rs2074477	chr6:30163680	TRIM15	0.610889	0.630908	-0.020019	G	A	0.150794	0.139706	0.011088		FALSE	FALSE
cg12232118	rs56307380	chr6:30163680	TRIM15	0.610889	0.630908	-0.020019	C	A	0.166667	0.147059	0.019608		FALSE	FALSE
cg05342835	rs360041	chr1:32695189	SYNC	0.627551	0.647514	-0.0199626	G	A	0.0873016	0.117647	-0.0303454		FALSE	FALSE
cg05342835	rs360042	chr1:32695189	SYNC	0.627551	0.647514	-0.0199626	A	G	0.0873016	0.110294	-0.0229924		FALSE	FALSE
cg20964064	GSA-rs870239	chr20:63453195	KCNQ2	0.459693	0.479602	-0.0199085	A	G	0.103175	0.0882353	0.0149397		FALSE	FALSE
cg20964064	GSA-rs870240	chr20:63453195	KCNQ2	0.459693	0.479602	-0.0199085	G	A	0.103175	0.0882353	0.0149397		FALSE	FALSE
cg07044859	rs10748781	chr10:99523125		0.515874	0.535741	-0.0198668	A	C	0.293651	0.367647	-0.073996		FALSE	FALSE
cg22994198	rs55810939	chr19:1508528	ADAMTSL5;CTB-25B13.9	0.29443	0.314279	-0.0198493	G	A	0.238095	0.272059	-0.033964		FALSE	FALSE
cg13569207	rs7782781	chr7:149839764	ZNF862	0.433302	0.453147	-0.0198453	A	G	0.444444	0.455882	-0.011438	rs3088250	TRUE	FALSE
cg24753094	GSA-rs7176825	chr15:71597726	THSD4	0.704521	0.724365	-0.019844	G	A	0.18254	0.191176	-0.008636	rs7176825	TRUE	FALSE
cg22955899	rs11622740	chr14:55151124	DLGAP5	0.650319	0.670076	-0.0197569	G	A	0.403226	0.38806	0.015166	rs11622740	TRUE	FALSE
cg03417055	GSA-rs4874112	chr8:143419707	MAFA	0.672891	0.692647	-0.0197558	G	A	0.103175	0.0367647	0.0664103		FALSE	FALSE
cg22167148	rs78165043	chr1:119892621		0.875007	0.894742	-0.019735	G	A	0.0714286	0.0447761	0.0266525	rs78165043	TRUE	FALSE
cg25307521	rs55698907	chr1:15029484	KAZN	0.79412	0.813854	-0.0197339	G	A	0.0714286	0.0671642	0.0042644	rs55698907	TRUE	FALSE
cg01359822	rs73450548	chr21:38804672	ETS2	0.733455	0.753135	-0.01968	G	A	0.230159	0.205882	0.024277		FALSE	FALSE
cg14974772	rs2474030	chr14:91948080	FBLN5	0.52525	0.544813	-0.0195624	G	A	0.492063	0.448529	0.043534		FALSE	FALSE
cg21869046	rs28493229	chr19:40719099	ITPKC;ADCK4	0.524889	0.544385	-0.0194962	C	G	0.0873016	0.0808824	0.0064192		FALSE	FALSE
cg05332483	rs10764866	chr10:129161419		0.359222	0.378701	-0.0194791	G	A	0.452381	0.5	-0.047619		FALSE	FALSE
cg19318330	rs857572	chr21:43362991	AP001046.5;AP001046.6	0.50823	0.527682	-0.0194519	G	A	0.444444	0.419118	0.025326		FALSE	FALSE
cg06386009	GSA-rs177268	chr16:86710357		0.82721	0.846659	-0.0194483	A	G	0.0634921	0.0441176	0.0193745	rs300011	TRUE	FALSE
cg01458105	rs4880352	chr10:132232009	STK32C	0.646659	0.666044	-0.0193849	A	C	0.333333	0.441176	-0.107843		FALSE	FALSE
cg22274196	rs2992904	chr13:95305935		0.349061	0.368444	-0.0193828	C	A	0.388889	0.345588	0.043301	rs2992905	TRUE	FALSE
cg24927769	rs73168563	chr7:148035846	CNTNAP2	0.688852	0.708231	-0.0193791	G	A	0.230159	0.220588	0.009571	rs73168563	TRUE	FALSE
cg08381918	rs2236696	chr21:41801680	PRDM15	0.749746	0.769069	-0.0193232	G	A	0.18254	0.191176	-0.008636		FALSE	FALSE
cg17929630	rs2301751	chr6:30070934	RNF39	0.815655	0.834978	-0.0193222	G	A	0.047619	0.0882353	-0.0406163	rs9261291	TRUE	FALSE
cg17929630	rs2301753	chr6:30070934	RNF39	0.815655	0.834978	-0.0193222	C	A	0.18254	0.191176	-0.008636	rs9261291	TRUE	FALSE
cg17929630	rs9261292	chr6:30070934	RNF39	0.815655	0.834978	-0.0193222	C	G	0.18254	0.191176	-0.008636	rs9261291	TRUE	FALSE
cg17929630	rs9261294	chr6:30070934	RNF39	0.815655	0.834978	-0.0193222	A	G	0.18254	0.191176	-0.008636	rs9261291	TRUE	FALSE
cg12252547	rs3812491	chr8:119207792	MAL2	0.463559	0.48288	-0.0193209	G	A	0.150794	0.0955882	0.0552058	rs929953	TRUE	FALSE
cg21783847	rs1737487	chr1:167553184	CREG1	0.298948	0.318245	-0.0192968	A	G	0.18254	0.125	0.05754		FALSE	FALSE
cg09681675	rs2680235	chr16:3431784	LA16c-306E5.2	0.798616	0.817892	-0.0192761	A	G	0.404762	0.345588	0.059174	rs527333470	TRUE	FALSE
cg13732083	rs12482390	chr21:46185157	AP001468.58;SPATC1L	0.207219	0.226474	-0.0192553	G	A	0.214286	0.149254	0.065032		FALSE	FALSE
cg15367247	rs12489063	chr3:186242650	DGKG	0.236529	0.255665	-0.0191367	A	G	0.357143	0.367647	-0.010504		FALSE	FALSE
cg20867963	rs9503725	chr6:3743294	PXDC1	0.607618	0.626746	-0.0191274	A	G	0.333333	0.441176	-0.107843		FALSE	FALSE
cg17914753	19:41699886	chr19:41193458	CYP2S1	0.150924	0.170024	-0.0191005	C	G	0.126984	0.110294	0.01669		FALSE	FALSE
cg00688756	GSA-rs74515521	chr6:30738740	FLOT1	0.841694	0.860792	-0.0190984	A	G	0.111111	0.0514706	0.0596404	rs76617589	TRUE	FALSE
cg00688756	GSA-rs74699059	chr6:30738740	FLOT1	0.841694	0.860792	-0.0190984	A	C	0.111111	0.0514706	0.0596404	rs76617589	TRUE	FALSE
cg00688756	GSA-rs76617589	chr6:30738740	FLOT1	0.841694	0.860792	-0.0190984	G	A	0.111111	0.0514706	0.0596404	rs76617589	TRUE	FALSE
cg00688756	GSA-rs78018970	chr6:30738740	FLOT1	0.841694	0.860792	-0.0190984	G	A	0.111111	0.0514706	0.0596404	rs76617589	TRUE	FALSE
cg00688756	GSA-rs80126811	chr6:30738740	FLOT1	0.841694	0.860792	-0.0190984	G	A	0.111111	0.0514706	0.0596404	rs76617589	TRUE	FALSE
cg26470501	rs112949028	chr19:44749697	BCL3	0.64017	0.659264	-0.0190947	G	A	0.0952381	0.110294	-0.0150559		FALSE	FALSE
cg24976563	GSA-rs2277481	chr14:24118428	DCAF11	0.854679	0.873751	-0.0190719	A	G	0.452381	0.448529	0.003852	rs3825584	TRUE	FALSE
cg08948841	rs1564508	chr4:1250253	CTBP1;CTBP1-AS2	0.689039	0.708021	-0.0189818	A	G	0.325397	0.477941	-0.152544		FALSE	FALSE
cg13093774	rs3888282	chr8:22231886	PHYHIP	0.387534	0.406411	-0.0188774	A	C	0.301587	0.286765	0.014822		FALSE	FALSE
cg26679912	rs2722280	chr7:37952383	SFRP4	0.552175	0.570922	-0.0187469	G	A	0.150794	0.139706	0.011088		FALSE	FALSE
cg22875332	GSA-rs1251079	chr1:75724021	RP4-682C21.5;ACADM	0.425715	0.444364	-0.0186488	G	A	0.388889	0.352941	0.035948		FALSE	FALSE
cg01919567	rs6431176	chr2:126775546		0.63419	0.652757	-0.0185667	G	A	0.253968	0.448529	-0.194561		FALSE	FALSE
cg04486839	GSA-rs16832866	chr1:161364943	SDHC;CFAP126	0.772846	0.791383	-0.0185377	G	A	0.0714286	0.0735294	-0.0021008	rs16832869	TRUE	FALSE
cg03356492	rs10502673	chr18:37482574	CELF4	0.633856	0.652394	-0.0185375	G	A	0.301587	0.227941	0.073646		FALSE	FALSE
cg09084244	exm2267473	chr12:123273312	CDK2AP1	0.447269	0.465739	-0.0184698	A	G	0.47619	0.485294	-0.009104	rs1109559	TRUE	FALSE
cg16786516	GSA-rs1747593	chr6:604616	EXOC2	0.816451	0.83492	-0.0184687	C	A	0.126984	0.0808824	0.0461016		FALSE	FALSE
cg21953905	rs9627883	chr22:49169572		0.659608	0.677978	-0.01837	A	G	0.285714	0.330882	-0.045168		FALSE	FALSE
cg27292220	rs7755364	chr6:31013069	MUC22	0.716321	0.734679	-0.0183584	C	A	0.126984	0.0955882	0.0313958	rs9262464	TRUE	FALSE
cg06138941	rs1028024	chr3:78322458		0.831986	0.850327	-0.0183412	A	C	0.230159	0.102941	0.127218		FALSE	FALSE
cg16705929	GSA-rs4663263	chr2:237630560	LRRFIP1	0.377874	0.396151	-0.0182772	C	A	0.444444	0.419118	0.025326		FALSE	FALSE
cg09590377	rs62106670	chr2:8457258		0.290895	0.309151	-0.0182561	G	A	0.261905	0.308824	-0.046919		FALSE	FALSE
cg25301532	rs1111032	chr20:44750311	KCNK15	0.558231	0.576446	-0.0182146	G	A	0.412698	0.382353	0.030345		FALSE	FALSE
cg25301532	rs6073537	chr20:44750311	KCNK15	0.558231	0.576446	-0.0182146	A	G	0.420635	0.382353	0.038282		FALSE	FALSE
cg00614011	rs2071518	chr8:119424238	RP11-775B15.2;NOV	0.825408	0.843617	-0.0182092	G	A	0.34127	0.272059	0.069211	rs7014423	TRUE	FALSE
cg00526843	rs3129294	chr6:33116642	HLA-DPB2	0.39208	0.410266	-0.0181863	A	C	0.34127	0.316176	0.025094		FALSE	FALSE
cg23904955	rs10748781	chr10:99523001		0.657524	0.675648	-0.0181242	A	C	0.293651	0.367647	-0.073996		FALSE	FALSE
cg14288848	rs3130100	chr6:33315095	TAPBP;ZBTB22	0.589755	0.607786	-0.0180315	G	A	0.5	0.455882	0.044118		FALSE	FALSE
cg16553238	GSA-rs12061999	chr1:9094194		0.63779	0.655744	-0.017954	A	G	0.174603	0.176471	-0.001868		FALSE	FALSE
cg00491180	rs8060332	chr16:2842602	PRSS30P	0.118838	0.136748	-0.01791	G	A	0.388889	0.345588	0.043301		FALSE	FALSE
cg19959041	rs10891866	chr11:115581266	RP11-136I14.5	0.580111	0.598017	-0.0179055	C	A	0.31746	0.367647	-0.050187		FALSE	FALSE
cg26365014	rs2767434	chr10:132808514	CFAP46	0.662635	0.680526	-0.0178907	G	A	0.253968	0.286765	-0.032797		FALSE	FALSE
cg06996175	rs6510683	chr19:2546878	GNG7	0.646645	0.664534	-0.0178888	A	C	0.119048	0.139706	-0.020658		FALSE	FALSE
cg16692277	GSA-rs17075276	chr13:51066811	GUCY1B2	0.493747	0.511595	-0.0178479	C	A	0.0396825	0.0661765	-0.026494		FALSE	FALSE
cg21118414	rs11702402	chr21:40144392	DSCAM	0.690094	0.707786	-0.0176923	C	A	0.396825	0.470588	-0.073763		FALSE	FALSE
cg13806267	rs4963074	chr11:1343915		0.662866	0.680552	-0.0176852	A	G	0.309524	0.264706	0.044818	rs138025730	TRUE	FALSE
cg18593317	rs755730	chr17:14295050		0.520237	0.537745	-0.0175084	A	G	0.222222	0.294118	-0.071896		FALSE	FALSE
cg23224090	GSA-rs3176828	chr17:82232156	SLC16A3	0.119238	0.136706	-0.0174679	C	A	0.293651	0.316176	-0.022525		FALSE	FALSE
cg18789887	rs6804033	chr3:16174592	GALNT15	0.774606	0.79207	-0.0174643	G	A	0.373016	0.411765	-0.038749		FALSE	FALSE
cg14335159	GSA-rs3118593	chr9:134534589	RP11-473E2.4	0.730744	0.748155	-0.0174108	C	A	0.412698	0.375	0.037698		FALSE	FALSE
cg26858414	rs1042126	chr6:31115544	PSORS1C1;CDSN	0.604647	0.622024	-0.0173771	G	A	0.428571	0.411765	0.016806		FALSE	FALSE
cg26858414	rs1042134	chr6:31115544	PSORS1C1;CDSN	0.604647	0.622024	-0.0173771	A	G	0.428571	0.411765	0.016806		FALSE	FALSE
cg26858414	rs1042141	chr6:31115544	PSORS1C1;CDSN	0.604647	0.622024	-0.0173771	C	G	0.428571	0.411765	0.016806		FALSE	FALSE
cg26858414	rs1042145	chr6:31115544	PSORS1C1;CDSN	0.604647	0.622024	-0.0173771	G	A	0.428571	0.411765	0.016806		FALSE	FALSE
cg26858414	rs1042147	chr6:31115544	PSORS1C1;CDSN	0.604647	0.622024	-0.0173771	G	A	0.428571	0.411765	0.016806		FALSE	FALSE
cg26858414	rs3094216	chr6:31115544	PSORS1C1;CDSN	0.604647	0.622024	-0.0173771	A	G	0.253968	0.235294	0.018674		FALSE	FALSE
cg26858414	rs3094217	chr6:31115544	PSORS1C1;CDSN	0.604647	0.622024	-0.0173771	A	G	0.428571	0.411765	0.016806		FALSE	FALSE
cg26858414	rs3094219	chr6:31115544	PSORS1C1;CDSN	0.604647	0.622024	-0.0173771	A	G	0.428571	0.411765	0.016806		FALSE	FALSE
cg26858414	rs3094220	chr6:31115544	PSORS1C1;CDSN	0.604647	0.622024	-0.0173771	A	G	0.253968	0.235294	0.018674		FALSE	FALSE
cg26858414	rs3095298	chr6:31115544	PSORS1C1;CDSN	0.604647	0.622024	-0.0173771	G	A	0.253968	0.235294	0.018674		FALSE	FALSE
cg17932802	GSA-rs3176828	chr17:82232085	SLC16A3	0.263788	0.281094	-0.0173051	C	A	0.293651	0.316176	-0.022525	rs184453063	TRUE	FALSE
cg07809484	rs919276	chr19:50728710		0.351005	0.368231	-0.0172261	G	A	0.206349	0.242647	-0.036298		FALSE	FALSE
cg11520003	GSA-rs1140048	chr13:112886316	ATP11A	0.66496	0.682168	-0.0172075	A	C	0.150794	0.198529	-0.047735	rs577304026	TRUE	FALSE
cg11520003	rs1046790	chr13:112886316	ATP11A	0.66496	0.682168	-0.0172075	G	A	0.198413	0.272059	-0.073646	rs577304026	TRUE	FALSE
cg10881242	GSA-rs41499145	chr5:171630277		0.183841	0.201027	-0.0171859	A	G	0.412698	0.323529	0.089169		FALSE	FALSE
cg10881242	rs17681645	chr5:171630277		0.183841	0.201027	-0.0171859	G	A	0.380952	0.272059	0.108893		FALSE	FALSE
cg06090684	rs824312	chr12:101278693	UTP20	0.741049	0.758221	-0.0171725	A	G	0.246032	0.323529	-0.077497		FALSE	FALSE
cg18911817	GSA-rs4078802	chr5:1010809	NKD2	0.803187	0.820345	-0.0171573	A	G	0.126984	0.117647	0.009337		FALSE	FALSE
cg12689670	rs10911205	chr1:183040211	LAMC1	0.162777	0.179847	-0.0170703	C	A	0.365079	0.272059	0.09302		FALSE	FALSE
cg26413855	rs12198723	chr6:30828421	LINC00243	0.852572	0.869589	-0.017017	A	C	0.111111	0.0882353	0.0228757		FALSE	FALSE
cg02462661	GSA-rs2507	chr15:73983280	STOML1	0.701857	0.718841	-0.0169838	A	G	0.404762	0.272059	0.132703		FALSE	FALSE
cg12769599	rs490589	chr11:88103944	RP11-164N3.3	0.21374	0.230628	-0.0168882	G	A	0.309524	0.264706	0.044818		FALSE	FALSE
cg02873098	GSA-rs77430528	chr16:4474101	HMOX2;NMRAL1	0.515331	0.532192	-0.0168615	A	G	0.0793651	0.0808824	-0.0015173		FALSE	FALSE
cg10377245	GSA-rs3176828	chr17:82232096	SLC16A3	0.228245	0.245073	-0.0168277	C	A	0.293651	0.316176	-0.022525		FALSE	FALSE
cg12362478	GSA-rs3801328	chr7:32458186	AC018641.7	0.426359	0.443187	-0.0168276	A	G	0.293651	0.330882	-0.037231		FALSE	FALSE
cg16682899	rs7199013	chr16:85474503		0.789826	0.806576	-0.0167505	A	G	0.126984	0.154412	-0.027428		FALSE	FALSE
cg13013644	rs72702732	chr5:502455	SLC9A3	0.528506	0.545238	-0.0167321	G	A	0.206349	0.139706	0.066643		FALSE	FALSE
cg07978099	rs12929378	chr16:83953335	OSGIN1	0.214946	0.231563	-0.0166165	A	C	0.261905	0.294118	-0.032213		FALSE	FALSE
cg11245205	rs11545787	chr17:17494949	RASD1	0.358489	0.375054	-0.0165657	G	A	0.198413	0.183824	0.014589		FALSE	FALSE
cg14158968	rs4910384	chr11:11568926	GALNT18;RP11-483L5.1	0.534094	0.550594	-0.0165004	G	A	0.357143	0.477941	-0.120798	rs146937670	TRUE	FALSE
cg20047349	rs731445	chr17:56228318	ANKFN1	0.819355	0.835849	-0.0164941	A	G	0.246032	0.176471	0.069561		FALSE	FALSE
cg27258561	GSA-rs3873388	chr6:31307989	HLA-C;XXbac-BPG248L24.10	0.529042	0.54546	-0.016418	A	G	0.380952	0.426471	-0.045519		FALSE	FALSE
cg06548479	rs2410339	chr8:15950224		0.224733	0.241139	-0.0164062	A	G	0.325397	0.294118	0.031279	rs2410341	TRUE	FALSE
cg09813647	GSA-rs61740658	chr17:80364092	CTD-2047H16.4;RNF213	0.71603	0.732344	-0.0163137	A	G	0.126984	0.0808824	0.0461016	rs36103733	TRUE	FALSE
cg08438690	rs7618915	chr3:52245386	PPM1M	0.279251	0.295512	-0.0162603	G	A	0.222222	0.301471	-0.079249		FALSE	FALSE
cg13561028	rs3095151	chr6:30931871	SFTA2	0.573888	0.59013	-0.0162417	C	A	0.214286	0.25	-0.035714	rs3095152	TRUE	FALSE
cg13561028	rs3095152	chr6:30931871	SFTA2	0.573888	0.59013	-0.0162417	G	A	0.134921	0.117647	0.017274	rs3095152	TRUE	FALSE
cg13561028	rs3131787	chr6:30931871	SFTA2	0.573888	0.59013	-0.0162417	A	G	0.18254	0.205882	-0.023342	rs3095152	TRUE	FALSE
cg26845082	rs2597513	chr3:13514163		0.201625	0.217853	-0.0162272	A	G	0.150794	0.139706	0.011088	rs2655226	TRUE	FALSE
cg15763670	rs2166631	chr10:71713477	CDH23;C10orf105	0.560803	0.577015	-0.0162122	G	A	0.246032	0.323529	-0.077497		FALSE	FALSE
cg15732149	GSA-rs1354942	chr1:207335988	CD55	0.456326	0.472466	-0.0161398	A	G	0.190476	0.25	-0.059524		FALSE	FALSE
cg24225467	rs11072170	chr15:33067586	FMN1	0.573068	0.589196	-0.0161282	G	A	0.301587	0.308824	-0.007237		FALSE	FALSE
cg11946618	rs10206264	chr2:239805535		0.770629	0.786661	-0.0160323	G	A	0.206349	0.161765	0.044584	rs13385714	TRUE	FALSE
cg00759699	rs7249143	chr19:12881103	DNASE2;CTD-2265O21.7	0.194236	0.210258	-0.0160216	C	A	0.388889	0.330882	0.058007		FALSE	FALSE
cg27642771	rs2281479	chr20:3781519	SPEF1	0.387876	0.403826	-0.0159499	A	G	0.198413	0.257353	-0.05894		FALSE	FALSE
cg09598285	GSA-rs4143675	chr20:4761219	RP5-1068H6.6	0.139177	0.155117	-0.0159403	G	A	0.0887097	0.117647	-0.0289373		FALSE	FALSE
cg02446475	GSA-rs3873388	chr6:31308029	HLA-C;XXbac-BPG248L24.10	0.454955	0.470871	-0.0159151	A	G	0.380952	0.426471	-0.045519		FALSE	FALSE
cg26117369	rs34166824	chr13:112450660		0.777749	0.793642	-0.0158933	A	G	0.460317	0.455882	0.004435		FALSE	FALSE
cg26117369	rs9577760	chr13:112450660		0.777749	0.793642	-0.0158933	G	A	0.468254	0.463235	0.005019		FALSE	FALSE
cg14847009	rs3753555	chr1:175193378	KIAA0040	0.4465	0.462381	-0.015881	A	C	0.436508	0.507353	-0.070845		FALSE	FALSE
cg09182085	rs6025363	chr20:57090167		0.515559	0.531355	-0.0157961	G	A	0.325397	0.316176	0.009221	rs73177799	TRUE	FALSE
cg17335387	rs40566	chr5:56532912	AC022431.2	0.645169	0.660952	-0.0157832	A	G	0.214286	0.264706	-0.05042		FALSE	FALSE
cg19070894	rs17168440	chr5:135488197		0.215709	0.231456	-0.0157469	C	A	0.166667	0.198529	-0.031862	rs140861163	TRUE	FALSE
cg07673080	GSA-rs925738	chr2:239319458	HDAC4	0.695965	0.711658	-0.0156932	G	A	0.31746	0.291045	0.026415		FALSE	FALSE
cg24577455	rs425277	chr1:2137572	PRKCZ	0.640686	0.656271	-0.0155843	G	A	0.238095	0.198529	0.039566		FALSE	FALSE
cg21557108	rs11853852	chr15:50118764	ATP8B4	0.217142	0.232682	-0.0155408	A	G	0.507937	0.492647	0.01529		FALSE	FALSE
cg10464773	rs9365604	chr6:163750473	RP1-230L10.1	0.663655	0.679141	-0.0154867	G	A	0.484127	0.455882	0.028245		FALSE	FALSE
cg00028929	GSA-rs11549949	chr12:52514693	KRT5	0.707384	0.722836	-0.0154519	G	A	0.15873	0.139706	0.019024		FALSE	FALSE
cg00028929	GSA-rs11549950	chr12:52514693	KRT5	0.707384	0.722836	-0.0154519	A	G	0.198413	0.154412	0.044001		FALSE	FALSE
cg11993925	rs11879355	chr19:43802903	LYPD5	0.799122	0.814554	-0.0154317	G	A	0.246032	0.397059	-0.151027		FALSE	FALSE
cg05342682	GSA-rs854570	chr7:95324367	PON1	0.573545	0.58896	-0.0154143	A	C	0.515873	0.411765	0.104108		FALSE	FALSE
cg05342682	rs854571	chr7:95324367	PON1	0.573545	0.58896	-0.0154143	G	A	0.404762	0.330882	0.07388		FALSE	FALSE
cg23386236	rs28364393	chr15:42385759	RP11-164J13.1;CAPN3	0.823765	0.839167	-0.0154018	G	A	0.0793651	0.0441176	0.0352475	rs28364393	TRUE	FALSE
cg23934075	GSA-rs9260736	chr6:29965919		0.0920161	0.107417	-0.0154006	G	A	0.047619	0.0882353	-0.0406163		FALSE	FALSE
cg23934075	rs2844806	chr6:29965919		0.0920161	0.107417	-0.0154006	A	G	0.452381	0.426471	0.02591		FALSE	FALSE
cg23934075	rs4713270	chr6:29965919		0.0920161	0.107417	-0.0154006	G	A	0.285714	0.242647	0.043067		FALSE	FALSE
cg00301762	rs10270726	chr7:1674419		0.653708	0.66908	-0.0153723	A	G	0.452381	0.463235	-0.010854		FALSE	FALSE
cg05132925	GSA-rs77018082	chr1:109896204	RP11-195M16.3	0.57179	0.587122	-0.0153317	A	G	0.0634921	0.0955882	-0.0320961		FALSE	FALSE
cg12076350	GSA-rs3873388	chr6:31308013	HLA-C;XXbac-BPG248L24.10	0.519723	0.53498	-0.0152571	A	G	0.380952	0.426471	-0.045519		FALSE	FALSE
cg06221570	rs12539	chr7:150861288	AOC1	0.726968	0.742218	-0.0152495	G	A	0.134921	0.213235	-0.078314		FALSE	FALSE
cg23352722	rs3888282	chr8:22231987	PHYHIP	0.280239	0.295467	-0.0152283	A	C	0.301587	0.286765	0.014822		FALSE	FALSE
cg02639931	rs7254913	chr19:1387894	LLNLR-307A6.1;NDUFS7	0.804636	0.819807	-0.0151714	A	G	0.357143	0.404412	-0.047269		FALSE	FALSE
cg11603443	rs3792398	chr3:58586792	FAM107A	0.469439	0.48461	-0.0151711	G	A	0.246032	0.191176	0.054856		FALSE	FALSE
cg05281796	rs399604	chr6:33007582	HLA-DOA	0.821032	0.836183	-0.0151506	A	G	0.436508	0.433824	0.002684		FALSE	FALSE
cg05281796	rs453779	chr6:33007582	HLA-DOA	0.821032	0.836183	-0.0151506	G	A	0.444444	0.404412	0.040032		FALSE	FALSE
cg15215612	rs919276	chr19:50728478		0.0470232	0.0621306	-0.0151075	G	A	0.206349	0.242647	-0.036298		FALSE	FALSE
cg05009172	GSA-rs35374053	chr14:104546175	TMEM179	0.512075	0.527171	-0.0150968	G	A	0.15873	0.154412	0.004318		FALSE	FALSE
cg02193925	rs6960994	chr7:129052661	TNPO3	0.818988	0.834036	-0.0150487	A	G	0.31746	0.345588	-0.028128		FALSE	FALSE
cg15282417	GSA-rs2286886	chr9:126482966	MVB12B	0.825822	0.840788	-0.0149663	A	G	0.436508	0.455882	-0.019374		FALSE	FALSE
cg18970824	GSA-rs7147255	chr14:104196064		0.768944	0.783875	-0.0149305	G	A	0.15873	0.0955882	0.0631418		FALSE	FALSE
cg17829936	rs3813355	chr6:132589541	TAAR5	0.79351	0.808414	-0.0149039	A	G	0.349206	0.352941	-0.003735		FALSE	FALSE
cg03570263	rs12200084	chr6:30072513	RNF39	0.696286	0.711174	-0.0148873	G	A	0.230159	0.220588	0.009571	rs10947050	TRUE	FALSE
cg03570263	rs9393989	chr6:30072513	RNF39	0.696286	0.711174	-0.0148873	G	A	0.246032	0.227941	0.018091	rs10947050	TRUE	FALSE
cg15185986	rs1571526	chr13:98267123	FARP1	0.77682	0.791667	-0.014847	A	G	0.428571	0.463235	-0.034664		FALSE	FALSE
cg26118131	GSA-rs620924	chr11:118076498	TMPRSS4-AS1;TMPRSS4	0.633765	0.648592	-0.0148271	G	A	0.285714	0.323529	-0.037815		FALSE	FALSE
cg01744354	exm2265307	chr2:27489375	IFT172	0.110907	0.125729	-0.014822	G	A	0.436508	0.448529	-0.012021		FALSE	FALSE
cg10197336	rs7815602	chr8:2086689	MYOM2	0.301667	0.316403	-0.0147358	G	A	0.238095	0.205882	0.032213	rs62478381	TRUE	FALSE
cg08871495	GSA-rs4413548	chr5:177986019		0.528419	0.543137	-0.0147184	A	G	0.365079	0.433824	-0.068745		FALSE	FALSE
cg24203800	rs1826925	chr17:8799549	MFSD6L	0.57778	0.592494	-0.0147134	G	A	0.277778	0.338235	-0.060457		FALSE	FALSE
cg21152753	rs12591277	chr15:90174761	SEMA4B	0.858933	0.873582	-0.0146494	G	A	0.309524	0.397059	-0.087535		FALSE	FALSE
cg20119798	rs854571	chr7:95324831	PON1	0.566325	0.580932	-0.0146067	G	A	0.404762	0.330882	0.07388		FALSE	FALSE
cg13186130	rs11022157	chr11:2300658	C11orf21;TSPAN32	0.362778	0.377305	-0.0145268	C	A	0.222222	0.242647	-0.020425		FALSE	FALSE
cg15373782	rs9915773	chr17:285546	RPH3AL	0.799334	0.813821	-0.0144873	A	G	0.111111	0.198529	-0.087418	rs549732367	TRUE	FALSE
cg14641625	GSA-rs4379217	chr5:172058289	STK10	0.60106	0.615544	-0.0144839	A	G	0.198413	0.147059	0.051354		FALSE	FALSE
cg01474677	GSA-rs77664119	chr9:130710871		0.859052	0.873479	-0.0144266	G	A	0.0952381	0.0661765	0.0290616	rs77664119	TRUE	FALSE
cg06657028	rs2517597	chr6:30112717	TRIM31-AS1;TRIM31	0.610458	0.624884	-0.0144253	G	A	0.126984	0.102941	0.024043	rs2844793	TRUE	FALSE
cg06657028	rs2523985	chr6:30112717	TRIM31-AS1;TRIM31	0.610458	0.624884	-0.0144253	A	G	0.18254	0.139706	0.042834	rs2844793	TRUE	FALSE
cg06657028	rs2523986	chr6:30112717	TRIM31-AS1;TRIM31	0.610458	0.624884	-0.0144253	G	A	0.126984	0.102941	0.024043	rs2844793	TRUE	FALSE
cg06657028	rs2523987	chr6:30112717	TRIM31-AS1;TRIM31	0.610458	0.624884	-0.0144253	A	C	0.126984	0.102941	0.024043	rs2844793	TRUE	FALSE
cg06657028	rs2844793	chr6:30112717	TRIM31-AS1;TRIM31	0.610458	0.624884	-0.0144253	G	A	0.150794	0.132353	0.018441	rs2844793	TRUE	FALSE
cg12167823	rs113420705	chr4:184650394	PRIMPOL;CASP3	0.529132	0.543548	-0.0144157	A	G	0.246032	0.279412	-0.03338		FALSE	FALSE
cg12167823	rs12108497	chr4:184650394	PRIMPOL;CASP3	0.529132	0.543548	-0.0144157	G	A	0.222222	0.286765	-0.064543		FALSE	FALSE
cg15730644	rs11689396	chr2:3632631	COLEC11	0.74671	0.761099	-0.0143892	C	A	0.293651	0.323529	-0.029878	rs11123560	TRUE	FALSE
cg25978138	chr6:29648506	chr6:29680383	ZFP57	0.88557	0.899958	-0.0143876	G	A	0.357143	0.316176	0.040967		FALSE	FALSE
cg04259560	rs1826925	chr17:8799577	MFSD6L	0.54096	0.555305	-0.0143447	G	A	0.277778	0.338235	-0.060457		FALSE	FALSE
cg19478698	GSA-rs6791220	chr3:195803279	MUC4	0.741966	0.756295	-0.0143297	G	A	0.388889	0.433824	-0.044935		FALSE	FALSE
cg09469812	rs6681741	chr1:2982932		0.786766	0.801062	-0.0142961	G	A	0.15873	0.191176	-0.032446		FALSE	FALSE
cg14562060	rs35693439	chr6:35141520	TCP11	0.74284	0.757021	-0.0141815	A	C	0.269841	0.235294	0.034547		FALSE	FALSE
cg17199483	rs504348	chr16:15948909	ABCC1	0.331632	0.3458	-0.0141681	C	G	0.333333	0.294118	0.039215		FALSE	FALSE
cg07482223	rs2286656	chr6:30931455	SFTA2	0.707128	0.721282	-0.0141542	G	A	0.15873	0.169118	-0.010388	rs4713402	TRUE	FALSE
cg08774009	GSA-rs6471752	chr8:48396533		0.478903	0.492924	-0.0140215	G	A	0.206349	0.102941	0.103408		FALSE	FALSE
cg16645815	rs2803991	chr10:132743487	INPP5A	0.784894	0.798906	-0.0140123	A	G	0.269841	0.25	0.019841	rs12767126	TRUE	FALSE
cg08227260	rs73499216	chr16:920801	LMF1;LMF1-AS1	0.829715	0.843723	-0.0140088	G	A	0.150794	0.0882353	0.0625587	rs60949950	TRUE	FALSE
cg21884064	rs13354588	chr5:2177529		0.835547	0.849497	-0.0139501	C	A	0.0634921	0.0514706	0.0120215	rs560069410	TRUE	FALSE
cg21856784	rs17188113	chr6:30163436	TRIM15	0.399802	0.413725	-0.0139235	A	C	0.150794	0.139706	0.011088		FALSE	FALSE
cg21856784	rs2074477	chr6:30163436	TRIM15	0.399802	0.413725	-0.0139235	G	A	0.150794	0.139706	0.011088		FALSE	FALSE
cg04970287	GSA-rs17202428	chr6:32394860	BTNL2	0.781305	0.795176	-0.0138706	G	A	0.111111	0.132353	-0.021242	rs41535850	TRUE	FALSE
cg04970287	GSA-rs34525489	chr6:32394860	BTNL2	0.781305	0.795176	-0.0138706	A	G	0.111111	0.132353	-0.021242	rs41535850	TRUE	FALSE
cg04970287	GSA-rs72847940	chr6:32394860	BTNL2	0.781305	0.795176	-0.0138706	G	A	0.126984	0.139706	-0.012722	rs41535850	TRUE	FALSE
cg10476773	GSA-rs4413548	chr5:177985686		0.421748	0.43556	-0.0138121	A	G	0.365079	0.433824	-0.068745		FALSE	FALSE
cg08520690	GSA-rs16849123	chr2:212711546	AC079610.1	0.904975	0.918658	-0.0136829	G	A	0.0714286	0.0441176	0.027311	rs16849123	TRUE	FALSE
cg09993780	rs805290	chr6:31680766	LY6G5C	0.252281	0.26596	-0.0136791	G	A	0.301587	0.433824	-0.132237		FALSE	FALSE
cg25533133	rs2993294	chr13:113009704	RP11-120K24.5;MCF2L	0.725787	0.739376	-0.0135883	G	A	0.15873	0.117647	0.041083	rs2993294	TRUE	FALSE
cg23829948	rs3129317	chr4:3286730		0.855691	0.869271	-0.0135798	A	G	0.325397	0.316176	0.009221		FALSE	FALSE
cg18872420	rs11629330	chr14:77557085	SPTLC2	0.775324	0.788889	-0.0135649	G	A	0.412698	0.419118	-0.00642		FALSE	FALSE
cg16897462	rs3169598	chr17:79937040	TBC1D16	0.150729	0.164256	-0.0135273	G	A	0.34127	0.279412	0.061858		FALSE	FALSE
cg18735402	rs10423928	chr19:45678071	GIPR	0.12636	0.139876	-0.0135158	A	T	0.206349	0.191176	0.015173		FALSE	FALSE
cg18735402	rs1800437	chr19:45678071	GIPR	0.12636	0.139876	-0.0135158	C	G	0.18254	0.191176	-0.008636		FALSE	FALSE
cg15233074	rs3129317	chr4:3286373		0.398197	0.411702	-0.0135047	A	G	0.325397	0.316176	0.009221		FALSE	FALSE
cg19851563	rs6510683	chr19:2546845	GNG7	0.87293	0.886432	-0.0135021	A	C	0.119048	0.139706	-0.020658		FALSE	FALSE
cg04351776	GSA-rs1734450	chr2:10811824	PDIA6	0.339807	0.353292	-0.0134856	C	A	0.34127	0.264706	0.076564		FALSE	FALSE
cg04351776	rs1686419	chr2:10811824	PDIA6	0.339807	0.353292	-0.0134856	G	A	0.253968	0.330882	-0.076914		FALSE	FALSE
cg19979738	rs9619658	chr22:37100888	TMPRSS6	0.906808	0.920289	-0.0134807	G	A	0.349206	0.301471	0.047735		FALSE	FALSE
cg15641364	rs7551141	chr1:159922415	TAGLN2	0.283057	0.296535	-0.0134782	G	A	0.436508	0.367647	0.068861		FALSE	FALSE
cg24406162	rs3753270	chr1:23691452	RPL11	0.728232	0.741696	-0.0134644	G	A	0.246032	0.220588	0.025444		FALSE	FALSE
cg05591701	rs7759666	chr6:30601433	PPP1R10	0.670436	0.683839	-0.0134032	G	A	0.103175	0.0882353	0.0149397		FALSE	FALSE
cg02078164	rs10244830	chr7:158189531	PTPRN2	0.846236	0.859619	-0.0133829	G	A	0.436508	0.308824	0.127684		FALSE	FALSE
cg05137443	GSA-rs3129274	chr6:33126291	HLA-DPB2	0.195245	0.208587	-0.0133418	A	G	0.325397	0.352941	-0.027544	rs189444819	TRUE	FALSE
cg05137443	rs6913896	chr6:33126291	HLA-DPB2	0.195245	0.208587	-0.0133418	A	T	0.246032	0.220588	0.025444	rs189444819	TRUE	FALSE
cg05137443	rs9277756	chr6:33126291	HLA-DPB2	0.195245	0.208587	-0.0133418	G	A	0.214286	0.191176	0.02311	rs189444819	TRUE	FALSE
cg19670883	rs10832134	chr11:2481126	KCNQ1	0.318207	0.331527	-0.0133196	G	A	0.492063	0.477941	0.014122		FALSE	FALSE
cg22354175	rs1041385	chr13:112651586	ATP11AUN	0.735551	0.748855	-0.013304	A	G	0.261905	0.235294	0.026611		FALSE	FALSE
cg05726764	rs13080037	chr3:179681790	USP13	0.849499	0.862789	-0.0132899	A	G	0.47619	0.485294	-0.009104		FALSE	FALSE
cg11504517	rs6697769	chr1:3653334	WRAP73;TP73	0.337054	0.350304	-0.0132499	G	A	0.293651	0.419118	-0.125467		FALSE	FALSE
cg07533100	GSA-rs9923670	chr16:83933757	RP11-505K9.4	0.699157	0.712401	-0.0132436	G	A	0.309524	0.257353	0.052171		FALSE	FALSE
cg09264091	rs4907091	chr1:84753581		0.126513	0.139728	-0.0132155	A	G	0.325397	0.338235	-0.012838		FALSE	FALSE
cg04603130	rs8112408	chr19:2550028	GNG7	0.847376	0.860581	-0.0132051	A	C	0.395161	0.441176	-0.046015		FALSE	FALSE
cg17974185	rs6020251	chr20:37694937	CTNNBL1	0.772091	0.785248	-0.013157	G	A	0.134921	0.198529	-0.063608		FALSE	FALSE
cg23476065	rs12533730	chr7:151408956	WDR86-AS1;WDR86	0.204829	0.217969	-0.0131403	G	A	0.174603	0.25	-0.075397		FALSE	FALSE
cg20649689	rs762324	chr6:30488107	HLA-E	0.819568	0.832705	-0.0131366	G	A	0.0714286	0.0441176	0.027311	rs762324	TRUE	FALSE
cg08702413	GSA-rs900641	chr5:126595582	ALDH7A1	0.228706	0.241703	-0.0129972	A	C	0.230159	0.227941	0.002218		FALSE	FALSE
cg27354537	rs4409764	chr10:99523886		0.395748	0.408742	-0.0129933	A	C	0.539683	0.441176	0.098507		FALSE	FALSE
cg10207745	rs4763975	chr12:13377028	LINC01559	0.679099	0.692089	-0.0129899	A	G	0.325397	0.350746	-0.025349		FALSE	FALSE
cg09235562	rs59918010	chr19:384250		0.508653	0.521614	-0.0129604	A	G	0.388889	0.463235	-0.074346		FALSE	FALSE
cg10759590	rs10143703	chr14:24429667	CBLN3;KHNYN	0.247264	0.260199	-0.0129348	A	C	0.293651	0.330882	-0.037231		FALSE	FALSE
cg20341251	rs2240512	chr12:1644989	WNT5B	0.864883	0.877814	-0.0129307	A	G	0.277778	0.198529	0.079249		FALSE	FALSE
cg02334195	rs55949115	chr20:63454383	KCNQ2	0.265845	0.27877	-0.0129242	G	A	0.190476	0.191176	-0.0007	rs55949115	TRUE	FALSE
cg25823085	rs4148805	chr7:87476099	ABCB4	0.79401	0.806881	-0.0128711	G	A	0.206349	0.220588	-0.014239		FALSE	FALSE
cg25823085	rs4148807	chr7:87476099	ABCB4	0.79401	0.806881	-0.0128711	G	A	0.206349	0.220588	-0.014239		FALSE	FALSE
cg25823085	rs4148808	chr7:87476099	ABCB4	0.79401	0.806881	-0.0128711	A	G	0.206349	0.223881	-0.017532		FALSE	FALSE
cg08721324	rs3102357	chr16:89318193	ANKRD11	0.787725	0.800574	-0.0128483	C	A	0.365079	0.536765	-0.171686		FALSE	FALSE
cg02021288	GSA-rs6498184	chr16:11342009	RMI2;RP11-485G7.5	0.688302	0.701142	-0.0128398	G	A	0.174603	0.161765	0.012838		FALSE	FALSE
cg02021288	rs12921987	chr16:11342009	RMI2;RP11-485G7.5	0.688302	0.701142	-0.0128398	G	A	0.444444	0.308824	0.13562		FALSE	FALSE
cg19448478	rs6721654	chr2:120544115	AC073257.2	0.588292	0.601123	-0.0128305	G	A	0.16129	0.147059	0.014231		FALSE	FALSE
cg04335523	GSA-rs7901487	chr10:52030317	PRKG1	0.72869	0.741516	-0.0128262	A	G	0.452381	0.477941	-0.02556		FALSE	FALSE
cg05730038	rs1826925	chr17:8799379	MFSD6L	0.601267	0.614043	-0.0127765	G	A	0.277778	0.338235	-0.060457		FALSE	FALSE
cg14396892	GSA-rs4428725	chr9:93860749		0.276615	0.289392	-0.0127762	A	C	0.444444	0.397059	0.047385		FALSE	FALSE
cg09276531	GSA-rs2072606	chr19:36120370	TBCB	0.772027	0.7848	-0.0127731	G	A	0.484127	0.404412	0.079715		FALSE	FALSE
cg03355213	rs6087526	chr20:33810423	ZNF341-AS1;CHMP4B	0.478269	0.490986	-0.0127171	C	A	0.404762	0.426471	-0.021709		FALSE	FALSE
cg24059623	rs380691	chr5:80655716	MSH3;DHFR	0.749263	0.761971	-0.0127082	A	G	0.253968	0.352941	-0.098973		FALSE	FALSE
cg24059623	rs442767	chr5:80655716	MSH3;DHFR	0.749263	0.761971	-0.0127082	C	A	0.230159	0.338235	-0.108076		FALSE	FALSE
cg08770870	GSA-rs115983867	chr17:304618	RPH3AL	0.288346	0.301047	-0.0127011	G	A	0.134921	0.0882353	0.0466857		FALSE	FALSE
cg23688827	rs2946523	chr1:18441281		0.788263	0.80093	-0.0126672	A	G	0.52381	0.441176	0.082634	rs16861969	TRUE	FALSE
cg23688827	rs3007722	chr1:18441281		0.788263	0.80093	-0.0126672	A	G	0.142857	0.154412	-0.011555	rs16861969	TRUE	FALSE
cg26353448	rs1544175	chr1:248360933	OR2T4	0.69023	0.702842	-0.0126121	G	A	0.5	0.485294	0.014706		FALSE	FALSE
cg18138826	rs2297333	chr6:44386908	CDC5L	0.778103	0.790683	-0.0125797	A	G	0.293651	0.294118	-0.000467		FALSE	FALSE
cg00234261	rs12533730	chr7:151408995	WDR86-AS1;WDR86	0.0673246	0.0798629	-0.0125383	G	A	0.174603	0.25	-0.075397		FALSE	FALSE
cg10782575	rs11022157	chr11:2301312	C11orf21;TSPAN32	0.132758	0.145285	-0.0125269	C	A	0.222222	0.242647	-0.020425		FALSE	FALSE
cg24253904	rs10800790	chr1:201675794	NAV1	0.451218	0.463718	-0.0125003	G	A	0.34127	0.301471	0.039799	rs116664315	TRUE	FALSE
cg25198316	rs17224828	chr12:48204264	OR10AD1	0.856683	0.869181	-0.0124981	A	G	0.0793651	0.0588235	0.0205416	rs77511358	TRUE	FALSE
cg19336497	rs11023197	chr11:14359452	RRAS2	0.708009	0.720441	-0.0124312	G	A	0.309524	0.294118	0.015406		FALSE	FALSE
cg26303165	GSA-rs1771487	chr1:228214056	C1orf145;OBSCN	0.0978984	0.110274	-0.012376	G	A	0.380952	0.375	0.005952		FALSE	FALSE
cg18632631	rs7219773	chr17:7380729	TNK1	0.730909	0.743283	-0.012374	C	A	0.436508	0.389706	0.046802		FALSE	FALSE
cg11273655	rs2080967	chr5:181070113		0.399094	0.411455	-0.0123611	G	A	0.206349	0.176471	0.029878		FALSE	FALSE
cg00704664	rs6089553	chr20:61925519	CDH4	0.481752	0.494059	-0.0123075	G	A	0.357143	0.404412	-0.047269	rs3787417	TRUE	FALSE
cg15848986	rs1095561	chr12:130042666	RP11-474D1.3;RP11-474D1.4	0.454706	0.467011	-0.0123053	G	A	0.452381	0.433824	0.018557		FALSE	FALSE
cg15848986	rs6486515	chr12:130042666	RP11-474D1.3;RP11-474D1.4	0.454706	0.467011	-0.0123053	A	C	0.0806452	0.125	-0.0443548		FALSE	FALSE
cg24158878	rs9368758	chr6:33169792	COL11A2	0.849856	0.862149	-0.0122928	G	A	0.111111	0.110294	0.000817	rs78244274	TRUE	FALSE
cg07775309	rs2450859	chr3:12554352	MKRN2OS	0.235994	0.248283	-0.0122889	G	A	0.380952	0.411765	-0.030813		FALSE	FALSE
cg09033006	rs10927202	chr1:244353874	C1orf100	0.49754	0.50982	-0.0122802	A	C	0.380952	0.382353	-0.001401		FALSE	FALSE
cg26987645	GSA-rs6661575	chr1:203351257	FMOD	0.485559	0.497831	-0.0122721	G	A	0.142857	0.183824	-0.040967		FALSE	FALSE
cg02668233	rs883124	chr12:125328947	TMEM132B	0.667026	0.679225	-0.0121987	G	A	0.214286	0.25	-0.035714	rs883124	TRUE	FALSE
cg11783264	rs754799	chr19:1905046	SCAMP4;ADAT3	0.151184	0.163314	-0.0121303	A	C	0.269841	0.220588	0.049253		FALSE	FALSE
cg15583958	rs2535303	chr6:31087618		0.100034	0.112159	-0.0121255	A	G	0.460317	0.477941	-0.017624		FALSE	FALSE
cg04467589	rs3807036	chr6:30076327	RNF39	0.793763	0.805859	-0.0120965	G	A	0.047619	0.0882353	-0.0406163		FALSE	FALSE
cg04555941	GSA-rs1426945	chr4:174523116	HPGD	0.22579	0.237867	-0.012077	A	G	0.460317	0.404412	0.055905		FALSE	FALSE
cg07404485	GSA-rs854570	chr7:95324340	PON1	0.536531	0.548487	-0.0119558	A	C	0.515873	0.411765	0.104108		FALSE	FALSE
cg07404485	rs854571	chr7:95324340	PON1	0.536531	0.548487	-0.0119558	G	A	0.404762	0.330882	0.07388		FALSE	FALSE
cg27020253	rs9391806	chr6:30259326	HLA-L;HCG17	0.309601	0.321555	-0.0119541	G	A	0.15873	0.147059	0.011671		FALSE	FALSE
cg23474811	rs640945	chr7:4144174	SDK1	0.538476	0.550392	-0.0119156	G	A	0.285714	0.205882	0.079832		FALSE	FALSE
cg14952312	rs2382642	chr17:74354570	KIF19	0.506594	0.518469	-0.0118754	C	A	0.388889	0.426471	-0.037582		FALSE	FALSE
cg21490662	rs12108497	chr4:184650365	PRIMPOL;CASP3	0.39607	0.407945	-0.0118744	G	A	0.222222	0.286765	-0.064543		FALSE	FALSE
cg17051704	rs61553924	chr15:29131993	FAM189A1	0.0910055	0.102856	-0.0118502	A	G	0.460317	0.485294	-0.024977		FALSE	FALSE
cg02867402	rs11702402	chr21:40144339	DSCAM	0.162289	0.174136	-0.0118465	C	A	0.396825	0.470588	-0.073763		FALSE	FALSE
cg24553170	rs4926754	chr1:48777799	AGBL4;BEND5	0.673737	0.685583	-0.011846	G	A	0.253968	0.316176	-0.062208		FALSE	FALSE
cg22827724	GSA-rs2844633	chr6:31128411	PSORS1C1	0.0624278	0.0742553	-0.0118274	G	A	0.285714	0.183824	0.10189	rs2844633	TRUE	FALSE
cg14593290	rs2060761	chr7:50461660	FIGNL1;DDC	0.829389	0.841207	-0.0118187	A	G	0.150794	0.161765	-0.010971		FALSE	FALSE
cg19719478	rs4763975	chr12:13376283	LINC01559	0.434337	0.446136	-0.0117998	A	G	0.325397	0.350746	-0.025349		FALSE	FALSE
cg00027081	GSA-rs4854150	chr2:3321386	TSSC1	0.863221	0.875014	-0.0117936	A	G	0.388889	0.404412	-0.015523		FALSE	FALSE
cg07416344	rs9314891	chr13:114107123	RASA3	0.809628	0.821416	-0.0117872	A	G	0.404762	0.432836	-0.028074		FALSE	FALSE
cg23211835	rs7092327	chr10:70295065		0.861058	0.872838	-0.0117799	A	G	0.206349	0.125	0.081349	rs150466748	TRUE	FALSE
cg08273740	rs756923	chr11:2301704	C11orf21;TSPAN32	0.247286	0.259063	-0.0117767	G	A	0.126984	0.132353	-0.005369		FALSE	FALSE
cg21856205	rs854571	chr7:95324564	PON1	0.518874	0.530638	-0.011764	G	A	0.404762	0.330882	0.07388		FALSE	FALSE
cg01940297	rs2720660	chr8:128048944	MIR1207;PVT1	0.841896	0.853637	-0.0117416	G	A	0.333333	0.433824	-0.100491	rs539662529	TRUE	FALSE
cg14317639	rs12587744	chr14:92255160	RP11-472N19.3	0.207627	0.219357	-0.0117304	C	A	0.412698	0.477941	-0.065243		FALSE	FALSE
cg06271046	rs2394412	chr6:30814456	LINC00243	0.0776576	0.089383	-0.0117254	G	A	0.269841	0.235294	0.034547	rs2394412	TRUE	FALSE
cg06271046	rs2394413	chr6:30814456	LINC00243	0.0776576	0.089383	-0.0117254	G	A	0.274194	0.235294	0.0389	rs2394412	TRUE	FALSE
cg06271046	rs2894046	chr6:30814456	LINC00243	0.0776576	0.089383	-0.0117254	A	G	0.269841	0.235294	0.034547	rs2394412	TRUE	FALSE
cg06271046	rs2894047	chr6:30814456	LINC00243	0.0776576	0.089383	-0.0117254	A	G	0.269841	0.235294	0.034547	rs2394412	TRUE	FALSE
cg06271046	rs4286818	chr6:30814456	LINC00243	0.0776576	0.089383	-0.0117254	A	G	0.269841	0.235294	0.034547	rs2394412	TRUE	FALSE
cg24875593	GSA-rs13050307	chr21:43733127	PDXK	0.842498	0.854216	-0.0117179	A	G	0.277778	0.294118	-0.01634		FALSE	FALSE
cg24875593	rs2276528	chr21:43733127	PDXK	0.842498	0.854216	-0.0117179	G	A	0.190476	0.125	0.065476		FALSE	FALSE
cg20638675	rs3740086	chr10:44879457	TMEM72-AS1	0.483687	0.495301	-0.0116138	A	G	0.412698	0.411765	0.000933		FALSE	FALSE
cg05960677	rs2271811	chr2:151260848	RBM43	0.133277	0.144889	-0.0116116	A	G	0.285714	0.352941	-0.067227		FALSE	FALSE
cg19593401	rs28364604	chr3:112641598	CCDC80	0.225238	0.236846	-0.0116085	A	G	0.047619	0.0588235	-0.0112045		FALSE	FALSE
cg12689128	rs73093302	chr12:52368748	KRT85	0.553039	0.564646	-0.0116073	A	G	0.15873	0.154412	0.004318		FALSE	FALSE
cg25107000	GSA-rs3873388	chr6:31307865	HLA-C;XXbac-BPG248L24.10	0.703419	0.714974	-0.0115552	A	G	0.380952	0.426471	-0.045519		FALSE	FALSE
cg16690356	rs3132685	chr6:29978170	HCG9	0.776366	0.787886	-0.01152	G	A	0.104839	0.0895522	0.0152868	rs3132685	TRUE	FALSE
cg19461907	rs7254151	chr19:17225657	OCEL1	0.729859	0.74135	-0.0114906	G	A	0.230159	0.154412	0.075747		FALSE	FALSE
cg24283019	rs4502931	chr6:32413671		0.139711	0.151177	-0.0114654	A	T	0.436508	0.455882	-0.019374		FALSE	FALSE
cg24283019	rs968155	chr6:32413671		0.139711	0.151177	-0.0114654	A	G	0.436508	0.492424	-0.055916		FALSE	FALSE
cg24283019	seq-rs7759742	chr6:32413671		0.139711	0.151177	-0.0114654	T	A	0.428571	0.455882	-0.027311		FALSE	FALSE
cg08444004	rs3828219	chr2:239164481	HDAC4	0.445216	0.456589	-0.0113735	A	G	0.428571	0.551471	-0.1229		FALSE	FALSE
cg20627572	rs62189536	chr2:239070116	AC017028.1;AC017028.2;AC017028.3;AC017028.11;AC017028.4;HDAC4;AC017028.5;AC017028.8;AC017028.9;MIR4440	0.881107	0.892474	-0.0113671	G	A	0.126984	0.0808824	0.0461016		FALSE	FALSE
cg06705017	rs526260	chr18:79792401	RP11-154H12.3	0.833033	0.84439	-0.0113566	G	A	0.547619	0.463235	0.084384		FALSE	FALSE
cg01467100	rs633733	chr10:6204442	PFKFB3	0.545541	0.556871	-0.0113298	G	A	0.460317	0.470588	-0.010271		FALSE	FALSE
cg00283792	GSA-rs1532744	chr8:836896	ERICH1-AS1	0.874043	0.885326	-0.0112829	A	G	0.460317	0.360294	0.100023		FALSE	FALSE
cg13185377	rs79332161	chr10:555842	DIP2C	0.383396	0.394675	-0.011279	G	A	0.365079	0.330882	0.034197		FALSE	FALSE
cg06281714	GSA-rs12529093	chr6:32447432		0.782155	0.793404	-0.0112487	A	G	0.119048	0.102941	0.016107	rs28895028	TRUE	FALSE
cg06281714	GSA-rs13194556	chr6:32447432		0.782155	0.793404	-0.0112487	A	G	0.119048	0.0909091	0.0281389	rs28895028	TRUE	FALSE
cg06281714	GSA-rs13209059	chr6:32447432		0.782155	0.793404	-0.0112487	A	G	0.119048	0.102941	0.016107	rs28895028	TRUE	FALSE
cg06281714	GSA-rs13209234	chr6:32447432		0.782155	0.793404	-0.0112487	G	A	0.119048	0.102941	0.016107	rs28895028	TRUE	FALSE
cg06281714	GSA-rs28895028	chr6:32447432		0.782155	0.793404	-0.0112487	G	A	0.112903	0.102941	0.009962	rs28895028	TRUE	FALSE
cg01641092	rs9261442	chr6:30126522		0.872795	0.88398	-0.0111849	A	G	0.190476	0.205882	-0.015406		FALSE	FALSE
cg01641092	rs9261443	chr6:30126522		0.872795	0.88398	-0.0111849	A	G	0.222222	0.213235	0.008987		FALSE	FALSE
cg01641092	rs9261444	chr6:30126522		0.872795	0.88398	-0.0111849	G	A	0.166667	0.161765	0.004902		FALSE	FALSE
cg01641092	rs9261445	chr6:30126522		0.872795	0.88398	-0.0111849	C	A	0.190476	0.205882	-0.015406		FALSE	FALSE
cg01641092	rs9261446	chr6:30126522		0.872795	0.88398	-0.0111849	G	A	0.190476	0.205882	-0.015406		FALSE	FALSE
cg01641092	rs9261447	chr6:30126522		0.872795	0.88398	-0.0111849	A	G	0.222222	0.213235	0.008987		FALSE	FALSE
cg22987011	rs10474476	chr5:76457950	IQGAP2	0.794371	0.805547	-0.0111763	C	A	0.190476	0.220588	-0.030112		FALSE	FALSE
cg06241101	rs57851800	chr17:79921884	RP11-353N14.4;RP11-353N14.5	0.868538	0.879661	-0.0111232	A	C	0.333333	0.205882	0.127451		FALSE	FALSE
cg18936052	rs2272795	chr1:27725190	FAM76A	0.624016	0.635123	-0.0111064	G	A	0.15873	0.132353	0.026377		FALSE	FALSE
cg03880033	16:55867006	chr16:55832844	CES1	0.657882	0.668947	-0.0110642	A	G	0.258065	0.257353	0.000712		FALSE	FALSE
cg07973125	GSA-rs17202	chr17:56781408		0.824998	0.836049	-0.0110508	A	C	0.301587	0.235294	0.066293	rs72837315	TRUE	FALSE
cg00098029	rs56298127	chr4:187063351		0.560257	0.571287	-0.0110299	A	C	0.285714	0.301471	-0.015757		FALSE	FALSE
cg09841150	rs2857435	chr6:30139171	TRIM40	0.877371	0.888382	-0.0110106	T	A	0.190476	0.205882	-0.015406		FALSE	FALSE
cg09841150	rs2857438	chr6:30139171	TRIM40	0.877371	0.888382	-0.0110106	G	A	0.222222	0.213235	0.008987		FALSE	FALSE
cg09841150	rs2857439	chr6:30139171	TRIM40	0.877371	0.888382	-0.0110106	G	A	0.190476	0.205882	-0.015406		FALSE	FALSE
cg09841150	rs2857440	chr6:30139171	TRIM40	0.877371	0.888382	-0.0110106	A	G	0.222222	0.213235	0.008987		FALSE	FALSE
cg22878535	GSA-rs8065163	chr17:80457826		0.466646	0.47764	-0.0109941	G	A	0.222222	0.205882	0.01634		FALSE	FALSE
cg00049595	rs2842643	chr6:41682897		0.554766	0.565756	-0.0109893	A	G	0.206349	0.257353	-0.051004		FALSE	FALSE
cg04241075	GSA-rs41293277	chr1:46341590	NSUN4	0.577633	0.588604	-0.0109708	G	A	0.293651	0.242647	0.051004		FALSE	FALSE
cg03540028	rs2309107	chr21:41763816	RIPK4	0.75304	0.763991	-0.0109514	G	A	0.277778	0.328358	-0.05058		FALSE	FALSE
cg11644052	GSA-rs13416004	chr2:69437999	NFU1	0.738937	0.749843	-0.0109052	G	A	0.396825	0.411765	-0.01494		FALSE	FALSE
cg01765164	GSA-rs11149694	chr16:84919817	RP11-254F19.4;CRISPLD2	0.461304	0.472173	-0.0108692	G	A	0.285714	0.404412	-0.118698	rs75240053	TRUE	FALSE
cg22240515	rs6491244	chr13:27984275	URAD	0.222298	0.233146	-0.0108481	A	G	0.357143	0.338235	0.018908		FALSE	FALSE
cg16121177	rs1635517	chr1:241848746	EXO1	0.108125	0.118973	-0.0108474	A	G	0.412698	0.463235	-0.050537		FALSE	FALSE
cg19766460	GSA-rs35171037	chr21:42108094	UMODL1-AS1;UMODL1	0.112829	0.123648	-0.0108194	A	G	0.34127	0.404412	-0.063142		FALSE	FALSE
cg13832135	rs7183262	chr15:29149836	FAM189A1	0.748506	0.759314	-0.0108072	C	A	0.388889	0.375	0.013889		FALSE	FALSE
cg08771019	rs3130100	chr6:33315367	TAPBP;ZBTB22	0.638065	0.64887	-0.0108051	G	A	0.5	0.455882	0.044118		FALSE	FALSE
cg19218082	rs4773187	chr13:110458824	COL4A2;COL4A2-AS2	0.678975	0.689765	-0.0107903	G	A	0.190476	0.227941	-0.037465	rs7990214	TRUE	FALSE
cg23384886	GSA-rs10412896	chr19:47779028	SEPW1	0.0708392	0.0816242	-0.010785	A	G	0.357143	0.404412	-0.047269		FALSE	FALSE
cg04130408	rs10236516	chr7:74288905	CLIP2	0.551528	0.562305	-0.0107774	G	A	0.214286	0.227941	-0.013655	rs10236516	TRUE	FALSE
cg23224191	rs3093980	chr6:31529636	MCCD1	0.725117	0.735828	-0.0107113	G	A	0.142857	0.147059	-0.004202		FALSE	FALSE
cg23224191	rs3093983	chr6:31529636	MCCD1	0.725117	0.735828	-0.0107113	A	G	0.142857	0.147059	-0.004202		FALSE	FALSE
cg23224191	rs3115537	chr6:31529636	MCCD1	0.725117	0.735828	-0.0107113	C	G	0.142857	0.147059	-0.004202		FALSE	FALSE
cg23224191	rs3130055	chr6:31529636	MCCD1	0.725117	0.735828	-0.0107113	A	G	0.222222	0.191176	0.031046		FALSE	FALSE
cg19822309	rs10423928	chr19:45678287	GIPR	0.663907	0.674593	-0.0106867	A	T	0.206349	0.191176	0.015173		FALSE	FALSE
cg19822309	rs1800437	chr19:45678287	GIPR	0.663907	0.674593	-0.0106867	C	G	0.18254	0.191176	-0.008636		FALSE	FALSE
cg07537523	rs11047722	chr12:24949376	RP11-662I13.2;BCAT1	0.153099	0.163764	-0.0106651	G	A	0.309524	0.308824	0.0007		FALSE	FALSE
cg04900877	rs7462303	chr8:145050337		0.657535	0.668191	-0.0106562	A	C	0.230159	0.235294	-0.005135		FALSE	FALSE
cg18297044	rs4719278	chr7:1753198		0.847381	0.858009	-0.0106279	G	A	0.34127	0.264706	0.076564		FALSE	FALSE
cg20106077	rs3800544	chr6:169658108	WDR27	0.788334	0.798904	-0.0105704	G	A	0.103175	0.117647	-0.014472	rs6907814	TRUE	FALSE
cg09056876	rs13218460	chr6:156397263		0.870667	0.881202	-0.0105345	A	G	0.460317	0.522388	-0.062071		FALSE	FALSE
cg06321045	rs3095320	chr6:31120565	PSORS1C1;CDSN	0.643172	0.653703	-0.0105308	A	G	0.214286	0.213235	0.001051		FALSE	FALSE
cg06321045	rs3132545	chr6:31120565	PSORS1C1;CDSN	0.643172	0.653703	-0.0105308	G	A	0.214286	0.213235	0.001051		FALSE	FALSE
cg06321045	rs3132546	chr6:31120565	PSORS1C1;CDSN	0.643172	0.653703	-0.0105308	G	A	0.174603	0.176471	-0.001868		FALSE	FALSE
cg06321045	rs3132547	chr6:31120565	PSORS1C1;CDSN	0.643172	0.653703	-0.0105308	C	A	0.214286	0.213235	0.001051		FALSE	FALSE
cg19041593	rs1529959	chr19:58388002	MIR4754;RPS5	0.28452	0.295	-0.0104803	A	G	0.452381	0.492647	-0.040266		FALSE	FALSE
cg08625822	rs4876254	chr8:2023058		0.520922	0.531378	-0.010456	G	A	0.484127	0.5	-0.015873		FALSE	FALSE
cg13885788	GSA-rs13207432	chr6:52589499		0.679351	0.689789	-0.0104379	A	C	0.309524	0.286765	0.022759	rs6901147	TRUE	FALSE
cg12569497	rs6925652	chr6:56247897	COL21A1	0.543641	0.554075	-0.0104334	A	G	0.452381	0.404412	0.047969		FALSE	FALSE
cg14141786	rs8088689	chr18:75062788	ZNF407	0.856473	0.866862	-0.0103888	A	G	0.126984	0.139706	-0.012722	rs8086096	TRUE	FALSE
cg10454162	rs3732782	chr3:114237092	ZNF80	0.787556	0.797906	-0.0103496	C	A	0.31746	0.330882	-0.013422		FALSE	FALSE
cg26603656	rs4749834	chr10:5629143		0.0541107	0.0644222	-0.0103115	G	A	0.214286	0.264706	-0.05042		FALSE	FALSE
cg07618453	rs10832134	chr11:2480950	KCNQ1	0.272388	0.282681	-0.010293	G	A	0.492063	0.477941	0.014122		FALSE	FALSE
cg19637113	rs351175	chr15:74236180	CCDC33	0.283525	0.293761	-0.0102363	C	A	0.365079	0.25	0.115079		FALSE	FALSE
cg04080417	GSA-rs1689746	chr5:1859677	CTD-2194D22.5	0.853428	0.863626	-0.0101989	G	A	0.206349	0.279412	-0.073063		FALSE	FALSE
cg12473849	rs9289530	chr3:137163906		0.745609	0.755759	-0.0101497	A	C	0.277778	0.257353	0.020425		FALSE	FALSE
cg06837068	rs4440958	chr10:1560426	ADARB2	0.658344	0.668493	-0.0101496	G	A	0.373016	0.330882	0.042134		FALSE	FALSE
cg12582777	rs1764043	chr6:165244933		0.851173	0.86131	-0.0101365	G	A	0.333333	0.397059	-0.063726		FALSE	FALSE
cg03457472	rs67531748	chr7:3300133	SDK1;AC073316.1	0.756631	0.766767	-0.0101356	G	A	0.214286	0.220588	-0.006302		FALSE	FALSE
cg05495478	rs9365604	chr6:163751486	RP1-230L10.1	0.455733	0.465837	-0.0101046	G	A	0.484127	0.455882	0.028245	rs73017288	TRUE	FALSE
cg13608545	rs6002950	chr22:42770132		0.702538	0.71261	-0.0100724	A	G	0.0793651	0.132353	-0.0529879		FALSE	FALSE
cg12352225	rs6461832	chr7:24976242	OSBPL3	0.826822	0.836892	-0.0100704	G	A	0.15873	0.139706	0.019024	rs6461832	TRUE	FALSE
cg27117982	12:16500448	chr12:16347142	MGST1	0.705259	0.715306	-0.010047	C	G	0.15873	0.183824	-0.025094		FALSE	FALSE
cg23470939	rs9267810	chr6:32153697	PPT2-EGFL8;PRRT1;PPT2	0.12373	0.133765	-0.0100344	A	G	0.111111	0.191176	-0.080065		FALSE	FALSE
cg01109643	rs9577176	chr13:112892916	MCF2L	0.348169	0.358189	-0.0100196	G	A	0.285714	0.294118	-0.008404		FALSE	FALSE
cg22900607	rs6510683	chr19:2546939	GNG7	0.911244	0.921233	-0.00998865	A	C	0.119048	0.139706	-0.020658	rs73921337	TRUE	FALSE
cg22570213	rs3743452	chr15:90954632	RCCD1;AC068831.6	0.154623	0.164587	-0.00996398	A	G	0.238095	0.242647	-0.004552		FALSE	FALSE
cg24117504	rs16860388	chr1:183147814		0.834716	0.844676	-0.00996091	A	G	0.111111	0.0882353	0.0228757	rs6666599	TRUE	FALSE
cg24117504	rs6690340	chr1:183147814		0.834716	0.844676	-0.00996091	A	G	0.0952381	0.0882353	0.0070028	rs6666599	TRUE	FALSE
cg18925601	rs12698306	chr7:158960023		0.694075	0.704027	-0.00995246	G	A	0.222222	0.264706	-0.042484		FALSE	FALSE
cg01987516	rs10748781	chr10:99522968		0.87003	0.879967	-0.00993652	A	C	0.293651	0.367647	-0.073996		FALSE	FALSE
cg18963365	rs1826925	chr17:8799504	MFSD6L	0.784822	0.794744	-0.00992238	G	A	0.277778	0.338235	-0.060457		FALSE	FALSE
cg24833027	GSA-rs2280823	chr8:1949802	ARHGEF10	0.841168	0.85109	-0.00992155	A	G	0.134921	0.161765	-0.026844		FALSE	FALSE
cg15760529	rs351111	chr19:843306	PRTN3	0.204331	0.214246	-0.00991433	G	A	0.47619	0.404412	0.071778		FALSE	FALSE
cg08554115	GSA-rs72827614	chr17:5500586	NLRP1	0.0921966	0.102091	-0.00989441	G	A	0.0714286	0.110294	-0.0388654		FALSE	FALSE
cg09135399	exm2273063	chr22:39097108	APOBEC3H	0.0697003	0.0795795	-0.00987921	A	G	0.261905	0.257353	0.004552		FALSE	FALSE
cg00422578	rs1670196	chr11:120097622		0.650059	0.659927	-0.00986819	A	G	0.452381	0.5	-0.047619		FALSE	FALSE
cg16566943	GSA-rs6791220	chr3:195803219	MUC4	0.796879	0.806618	-0.00973915	G	A	0.388889	0.433824	-0.044935		FALSE	FALSE
cg04136915	rs12587744	chr14:92255038	RP11-472N19.3	0.280591	0.290323	-0.00973223	C	A	0.412698	0.477941	-0.065243		FALSE	FALSE
cg12594581	rs890490	chr3:197023554	MFI2	0.350416	0.360114	-0.0096988	G	A	0.246032	0.257353	-0.011321		FALSE	FALSE
cg14602393	rs12824438	chr12:132766818		0.851281	0.860948	-0.00966671	A	G	0.293651	0.323529	-0.029878		FALSE	FALSE
cg02947450	rs12258145	chr10:22477931		0.793331	0.802947	-0.00961592	A	G	0.230159	0.205882	0.024277		FALSE	FALSE
cg07314298	rs16857668	chr2:11582984	GREB1	0.297653	0.307261	-0.00960828	G	A	0.325397	0.308824	0.016573		FALSE	FALSE
cg07314298	rs7576826	chr2:11582984	GREB1	0.297653	0.307261	-0.00960828	A	G	0.34127	0.395522	-0.054252		FALSE	FALSE
cg21831463	rs665506	chr7:132688080	FLJ40288	0.727978	0.737567	-0.00958969	A	G	0.5	0.470588	0.029412		FALSE	FALSE
cg10453019	rs6804033	chr3:16174707	GALNT15	0.575554	0.585081	-0.0095264	G	A	0.373016	0.411765	-0.038749		FALSE	FALSE
cg26743132	rs9559803	chr13:110455557	COL4A2	0.521433	0.530936	-0.00950305	A	G	0.301587	0.308824	-0.007237		FALSE	FALSE
cg15586393	rs1564508	chr4:1250297	CTBP1;CTBP1-AS2	0.50395	0.513442	-0.00949172	A	G	0.325397	0.477941	-0.152544		FALSE	FALSE
cg09901035	rs11949577	chr5:143047	PLEKHG4B	0.905898	0.915387	-0.00948942	G	A	0.150794	0.147059	0.003735		FALSE	FALSE
cg25423573	rs10824749	chr10:79399225	RP11-342M3.5;ZCCHC24	0.696097	0.70557	-0.0094733	G	A	0.269841	0.264706	0.005135		FALSE	FALSE
cg18405330	rs9365604	chr6:163750927	RP1-230L10.1	0.21834	0.227807	-0.0094672	G	A	0.484127	0.455882	0.028245		FALSE	FALSE
cg23982812	rs2193512	chr12:13852015	GRIN2B	0.164402	0.173863	-0.00946083	A	G	0.309524	0.397059	-0.087535		FALSE	FALSE
cg19814210	rs9641220	chr7:77416569	GSAP;RP5-899E9.1	0.0409116	0.0503719	-0.00946028	A	G	0.325397	0.286765	0.038632		FALSE	FALSE
cg15384668	GSA-rs9626700	chr22:47213855		0.754939	0.764395	-0.00945574	G	A	0.142857	0.0588235	0.0840335		FALSE	FALSE
cg15384668	rs9626702	chr22:47213855		0.754939	0.764395	-0.00945574	A	G	0.142857	0.0661765	0.0766805		FALSE	FALSE
cg27068143	rs6311	chr13:46897128	HTR2A	0.768356	0.77781	-0.00945373	G	A	0.403226	0.367647	0.035579		FALSE	FALSE
cg10523679	GSA-rs1251079	chr1:75724084	RP4-682C21.5;ACADM	0.253606	0.263042	-0.00943654	G	A	0.388889	0.352941	0.035948		FALSE	FALSE
cg05466385	GSA-rs12524778	chr6:36989114		0.896116	0.905535	-0.00941916	A	G	0.484127	0.448529	0.035598		FALSE	FALSE
cg22698028	rs2672750	chr5:400378	AHRR	0.176869	0.186279	-0.00941037	A	G	0.380952	0.316176	0.064776		FALSE	FALSE
cg11837267	rs10143703	chr14:24429682	CBLN3;KHNYN	0.151659	0.161064	-0.00940545	A	C	0.293651	0.330882	-0.037231		FALSE	FALSE
cg17149911	rs6759804	chr2:69585144	AAK1	0.530852	0.540193	-0.00934089	G	A	0.349206	0.330882	0.018324	rs6760031	TRUE	FALSE
cg15884713	rs4980959	chr12:663799	NINJ2	0.880332	0.889658	-0.00932518	C	A	0.373016	0.335821	0.037195		FALSE	FALSE
cg09192369	rs4984643	chr16:1289780	TPSP2	0.438804	0.448116	-0.0093126	G	A	0.301587	0.257353	0.044234		FALSE	FALSE
cg18580274	rs1108052	chr6:30102296		0.072123	0.0813966	-0.00927352	A	C	0.309524	0.242647	0.066877		FALSE	FALSE
cg18580274	rs1110446	chr6:30102296		0.072123	0.0813966	-0.00927352	G	A	0.253968	0.205882	0.048086		FALSE	FALSE
cg18580274	rs2240071	chr6:30102296		0.072123	0.0813966	-0.00927352	G	C	0.253968	0.205882	0.048086		FALSE	FALSE
cg20301993	rs2073344	chr14:22823308	SLC7A7	0.184633	0.193872	-0.00923846	G	A	0.380952	0.419118	-0.038166		FALSE	FALSE
cg20070837	rs10133292	chr14:104991420	C14orf79	0.896602	0.905836	-0.00923431	A	G	0.285714	0.235294	0.05042		FALSE	FALSE
cg14621900	rs7937415	chr11:65595802	KCNK7;SIPA1	0.605093	0.614314	-0.00922058	A	G	0.333333	0.279412	0.053921	rs3814752	TRUE	FALSE
cg18721307	GSA-rs8091725	chr18:48134405	ZBTB7C	0.150316	0.159529	-0.00921311	A	G	0.349206	0.352941	-0.003735	rs8091725	TRUE	FALSE
cg03392100	rs6905572	chr6:31764103	MSH5-SAPCD1;SAPCD1	0.849522	0.858705	-0.00918381	G	A	0.0793651	0.0735294	0.0058357	rs6905572	TRUE	FALSE
cg10098373	GSA-rs2924685	chr11:68782921	CPT1A	0.790508	0.799678	-0.00916955	A	G	0.0952381	0.0882353	0.0070028	rs2924682	TRUE	FALSE
cg08102414	GSA-rs11942617	chr4:1569063		0.570417	0.579547	-0.0091304	A	C	0.18254	0.139706	0.042834		FALSE	FALSE
cg24020986	rs113791644	chr10:100564909		0.43063	0.439739	-0.00910884	A	C	0.261905	0.198529	0.063376		FALSE	FALSE
cg27071793	GSA-rs3873388	chr6:31307940	HLA-C;XXbac-BPG248L24.10	0.59477	0.603868	-0.00909797	A	G	0.380952	0.426471	-0.045519		FALSE	FALSE
cg27071793	GSA-rs396243	chr6:31307940	HLA-C;XXbac-BPG248L24.10	0.59477	0.603868	-0.00909797	A	G	0.126984	0.176471	-0.049487		FALSE	FALSE
cg27071793	rs2524168	chr6:31307940	HLA-C;XXbac-BPG248L24.10	0.59477	0.603868	-0.00909797	A	G	0.126984	0.176471	-0.049487		FALSE	FALSE
cg16742075	rs17879578	chr6:29943588	HCG4P5;HLA-A	0.124299	0.13336	-0.00906128	G	A	0.111111	0.102941	0.00817		FALSE	FALSE
cg01692379	rs1150735	chr6:30076481	RNF39	0.707954	0.71701	-0.00905603	G	A	0.31746	0.264706	0.052754		FALSE	FALSE
cg01692379	rs3132682	chr6:30076481	RNF39	0.707954	0.71701	-0.00905603	G	C	0.388889	0.419118	-0.030229		FALSE	FALSE
cg03243135	GSA-rs11774314	chr8:143431526	MAFA	0.222506	0.231523	-0.0090172	G	A	0.15873	0.198529	-0.039799		FALSE	FALSE
cg07696842	rs312143	chr12:104695729	CHST11	0.104343	0.113346	-0.00900353	A	G	0.325397	0.301471	0.023926		FALSE	FALSE
cg07514654	rs10237947	chr7:157465367	AC006372.4	0.729275	0.738265	-0.0089897	C	A	0.436508	0.470588	-0.03408		FALSE	FALSE
cg04084173	rs6676465	chr1:47992376	TRABD2B	0.749366	0.758327	-0.00896099	A	C	0.31746	0.352941	-0.035481	rs140189011	TRUE	FALSE
cg00720829	rs17188113	chr6:30163441	TRIM15	0.415348	0.424281	-0.00893373	A	C	0.150794	0.139706	0.011088		FALSE	FALSE
cg00720829	rs2074477	chr6:30163441	TRIM15	0.415348	0.424281	-0.00893373	G	A	0.150794	0.139706	0.011088		FALSE	FALSE
cg08450021	rs7115403	chr11:111230791		0.597173	0.606085	-0.00891243	G	A	0.261905	0.272059	-0.010154		FALSE	FALSE
cg07053727	GSA-rs2022499	chr20:38337243	BPI	0.811068	0.819948	-0.0088799	A	C	0.47619	0.360294	0.115896		FALSE	FALSE
cg05123933	rs4348337	chr6:138696641	RP11-390P2.4	0.823099	0.831965	-0.00886578	G	A	0.166667	0.161765	0.004902	rs4348337	TRUE	FALSE
cg03197032	rs7180805	chr15:36416205		0.646967	0.655832	-0.00886426	A	G	0.452381	0.470588	-0.018207		FALSE	FALSE
cg02399249	rs17558560	chr17:40779668	KRT27	0.0856537	0.094512	-0.00885835	G	A	0.380952	0.352941	0.028011		FALSE	FALSE
cg11030744	GSA-rs35682	chr3:10286805	GHRL;GHRLOS	0.776649	0.785468	-0.00881924	A	G	0.468254	0.397059	0.071195		FALSE	FALSE
cg16329650	GSA-rs7355673	chr2:212539204	ERBB4	0.141489	0.150297	-0.0088078	A	G	0.452381	0.485294	-0.032913		FALSE	FALSE
cg18561560	rs1826925	chr17:8799497	MFSD6L	0.495768	0.504544	-0.00877505	G	A	0.277778	0.338235	-0.060457		FALSE	FALSE
cg26138978	rs9520094	chr13:106530743	EFNB2	0.879329	0.888085	-0.00875572	A	C	0.365079	0.213235	0.151844		FALSE	FALSE
cg10201533	rs2341354	chr1:982280	PERM1	0.634541	0.643266	-0.0087251	A	G	0.412698	0.507353	-0.094655		FALSE	FALSE
cg10201533	rs41285816	chr1:982280	PERM1	0.634541	0.643266	-0.0087251	G	A	0.253968	0.205882	0.048086		FALSE	FALSE
cg05204532	rs62106670	chr2:8457046		0.460439	0.469158	-0.00871837	G	A	0.261905	0.308824	-0.046919		FALSE	FALSE
cg03120558	rs59516968	chr17:60088503	WFDC21P;CTD-2319I12.2	0.60457	0.613277	-0.00870785	A	G	0.0555556	0.0514706	0.004085	rs16944030	TRUE	FALSE
cg03126739	rs9383583	chr6:149890588	RAET1E-AS1;RAET1E	0.78154	0.790238	-0.00869855	G	A	0.198413	0.169118	0.029295	rs9397060	TRUE	FALSE
cg16594139	GSA-rs35965411	chr19:48837316	HSD17B14;PLEKHA4	0.0830892	0.0917804	-0.0086912	C	A	0.0873016	0.0661765	0.0211251		FALSE	FALSE
cg12951282	rs10459916	chr17:7115096	ASGR2	0.144733	0.153424	-0.00869094	G	A	0.349206	0.330882	0.018324		FALSE	FALSE
cg26346108	rs10500276	chr19:34838736	CTC-523E23.5	0.311578	0.320213	-0.00863459	A	C	0.31746	0.294118	0.023342		FALSE	FALSE
cg03646354	rs6682884	chr1:55008641	BSND	0.862754	0.871387	-0.00863251	A	C	0.468254	0.5	-0.031746		FALSE	FALSE
cg23696949	rs2276543	chr1:183186508	LAMC2	0.425529	0.434145	-0.00861613	G	A	0.269841	0.198529	0.071312		FALSE	FALSE
cg26853071	rs11038235	chr11:44973082	AC068858.1	0.679326	0.687865	-0.00853901	G	A	0.15873	0.141791	0.016939	rs11038235	TRUE	FALSE
cg24912902	rs6721654	chr2:120544161	AC073257.2	0.709457	0.717995	-0.00853786	G	A	0.16129	0.147059	0.014231		FALSE	FALSE
cg24694947	rs2479955	chr13:111328914	TEX29	0.941082	0.949609	-0.00852777	G	A	0.198413	0.205882	-0.007469	rs57211214	TRUE	FALSE
cg19060895	rs2137722	chr17:5516115	NLRP1	0.676446	0.684968	-0.00852202	G	A	0.0793651	0.0514706	0.0278945		FALSE	FALSE
cg02254551	rs4369653	chr16:56964631	CETP	0.174674	0.183188	-0.00851326	A	G	0.349206	0.338235	0.010971		FALSE	FALSE
cg00865973	rs7377083	chr4:101788178	BANK1	0.861309	0.869822	-0.00851301	C	A	0.388889	0.323529	0.06536		FALSE	FALSE
cg05657208	GSA-rs11259407	chr10:14951673	DCLRE1C	0.850329	0.858799	-0.00847023	A	C	0.111111	0.0955882	0.0155228		FALSE	FALSE
cg08641963	GSA-rs8860	chr20:45823333	TNNC2	0.500018	0.508464	-0.00844626	G	A	0.34127	0.343284	-0.002014		FALSE	FALSE
cg05917273	rs8713	chr7:116560467	CAV1	0.695633	0.70403	-0.0083966	A	C	0.174603	0.139706	0.034897	rs6867	TRUE	FALSE
cg05917273	rs9920	chr7:116560467	CAV1	0.695633	0.70403	-0.0083966	A	G	0.0725806	0.0661765	0.0064041	rs6867	TRUE	FALSE
cg15836427	rs12532198	chr7:155847923		0.595257	0.60365	-0.00839275	G	A	0.198413	0.110294	0.088119		FALSE	FALSE
cg12498326	rs4760049	chr12:130115136		0.837735	0.846111	-0.00837683	G	A	0.119048	0.102941	0.016107		FALSE	FALSE
cg07382132	rs17094148	chr10:99521129		0.578923	0.587296	-0.00837328	A	G	0.246032	0.242647	0.003385		FALSE	FALSE
cg16274899	rs229660	chr14:64708506	PLEKHG3	0.253131	0.261492	-0.0083609	A	G	0.206349	0.183824	0.022525		FALSE	FALSE
cg13292777	rs7121208	chr11:34174672	ABTB2	0.274795	0.283152	-0.00835724	C	A	0.507937	0.470588	0.037349		FALSE	FALSE
cg07414487	rs1265093	chr6:31139408	PSORS1C1;PSORS1C2;POLR2LP	0.579974	0.588315	-0.00834068	G	A	0.246032	0.213235	0.032797	rs1265093	TRUE	FALSE
cg04006266	GSA-rs8432	chr11:66532986	ZDHHC24;BBS1;CTD-3074O7.11	0.490051	0.498384	-0.0083322	G	A	0.293651	0.397059	-0.103408		FALSE	FALSE
cg00237010	rs4980959	chr12:663694	NINJ2;RP11-218M22.1	0.817504	0.825815	-0.00831156	C	A	0.373016	0.335821	0.037195		FALSE	FALSE
cg24479752	GSA-rs9261203	chr6:30037395	ZNRD1-AS1	0.417329	0.425571	-0.00824197	A	G	0.047619	0.0882353	-0.0406163		FALSE	FALSE
cg24479752	rs9261201	chr6:30037395	ZNRD1-AS1	0.417329	0.425571	-0.00824197	A	G	0.18254	0.191176	-0.008636		FALSE	FALSE
cg26725029	rs62076142	chr17:82963311	B3GNTL1	0.172872	0.181062	-0.00819089	G	A	0.166667	0.294118	-0.127451	rs76605898	TRUE	FALSE
cg01551315	rs41297579	chr5:157059410	HAVCR1	0.830994	0.839178	-0.00818449	G	A	0.119048	0.102941	0.016107		FALSE	FALSE
cg00739217	rs73999670	chr17:78187520	AFMID;TK1	0.366308	0.374484	-0.00817606	G	A	0.0555556	0.125	-0.0694444	rs73999670	TRUE	FALSE
cg27041619	rs9365604	chr6:163751471	RP1-230L10.1	0.460162	0.468291	-0.00812944	G	A	0.484127	0.455882	0.028245		FALSE	FALSE
cg22158929	rs2239524	chr6:31157667	TCF19;CCHCR1	0.567446	0.57557	-0.00812372	C	A	0.380952	0.397059	-0.016107		FALSE	FALSE
cg02915437	rs13073286	chr3:133423597	BFSP2	0.172978	0.181086	-0.00810809	G	A	0.15873	0.154412	0.004318		FALSE	FALSE
cg07670188	rs4930714	chr12:123582312	RP11-486O12.2	0.0980657	0.106159	-0.0080933	G	A	0.380952	0.272059	0.108893		FALSE	FALSE
cg01173332	rs931709	chr5:1672069		0.880242	0.888329	-0.00808707	G	A	0.293651	0.301471	-0.00782		FALSE	FALSE
cg23929682	rs11022157	chr11:2300611	C11orf21;TSPAN32	0.254871	0.262955	-0.00808405	C	A	0.222222	0.242647	-0.020425		FALSE	FALSE
cg21198712	GSA-rs4743306	chr9:95772044	RP11-180I4.4;LINC00476	0.767495	0.775566	-0.00807133	G	A	0.349206	0.419118	-0.069912		FALSE	FALSE
cg02975243	rs9939797	chr16:85138351	RP11-442O1.4	0.781278	0.789338	-0.00806002	G	A	0.47619	0.426471	0.049719		FALSE	FALSE
cg26267310	GSA-rs35965411	chr19:48837335	HSD17B14;PLEKHA4	0.088338	0.0963053	-0.00796728	C	A	0.0873016	0.0661765	0.0211251		FALSE	FALSE
cg01632703	rs4622540	chr17:79155082	RBFOX3	0.692317	0.70028	-0.00796334	C	A	0.484127	0.411765	0.072362		FALSE	FALSE
cg17671604	rs75515275	chr19:40526491	SPTBN4	0.449794	0.457734	-0.00793963	G	A	0.198413	0.213235	-0.014822	rs73050111	TRUE	FALSE
cg11638347	rs2835557	chr21:36980579	HLCS	0.506529	0.514456	-0.0079272	C	A	0.333333	0.375	-0.041667		FALSE	FALSE
cg09596131	GSA-rs1204007	chr2:19786805		0.540718	0.548637	-0.00791873	G	A	0.134921	0.125	0.009921		FALSE	FALSE
cg22325294	rs3132682	chr6:30076051	RNF39	0.709456	0.717365	-0.00790951	G	C	0.388889	0.419118	-0.030229		FALSE	FALSE
cg07660236	rs1005125	chr6:28400105	ZSCAN12	0.214986	0.222844	-0.00785806	A	G	0.373016	0.477941	-0.104925		FALSE	FALSE
cg19003803	rs13265349	chr8:142335354	TSNARE1	0.855901	0.863751	-0.00785043	A	G	0.119048	0.0955882	0.0234598		FALSE	FALSE
cg15268920	rs2132490	chr11:133637139		0.639286	0.64713	-0.00784408	G	A	0.134921	0.132353	0.002568	rs2132490	TRUE	FALSE
cg12193327	rs600980	chr2:31231764	CAPN14	0.913888	0.921726	-0.0078383	G	A	0.166667	0.147059	0.019608		FALSE	FALSE
cg20676255	rs10416963	chr19:17651504	UNC13A	0.757836	0.76567	-0.00783469	A	G	0.396825	0.345588	0.051237		FALSE	FALSE
cg14729962	GSA-rs9594865	chr13:43023428	DNAJC15	0.14362	0.151408	-0.00778777	G	A	0.222222	0.220588	0.001634		FALSE	FALSE
cg14729962	rs12015	chr13:43023428	DNAJC15	0.14362	0.151408	-0.00778777	A	G	0.285714	0.272059	0.013655		FALSE	FALSE
cg19412964	rs4726070	chr7:151631006	PRKAG2	0.856166	0.863947	-0.00778076	A	G	0.365079	0.375	-0.009921		FALSE	FALSE
cg08755130	rs7751815	chr6:29738100	HLA-F-AS1;HLA-F	0.226828	0.234596	-0.00776785	G	A	0.198413	0.102941	0.095472		FALSE	FALSE
cg27467275	rs1392828	chr10:1199320	ADARB2	0.431368	0.439102	-0.00773401	G	A	0.174603	0.227941	-0.053338		FALSE	FALSE
cg14853964	rs56282300	chr14:76404194	ESRRB	0.792918	0.800643	-0.00772543	G	A	0.285714	0.323529	-0.037815		FALSE	FALSE
cg09718371	rs7084508	chr10:132118846	JAKMIP3	0.908561	0.916274	-0.0077133	G	A	0.222222	0.220588	0.001634	rs369454761	TRUE	FALSE
cg21130236	rs12943	chr6:44279017	TMEM151B;RP11-444E17.6;TCTE1	0.813101	0.820795	-0.00769434	A	G	0.277778	0.330882	-0.053104		FALSE	FALSE
cg00018181	GSA-rs1734753	chr7:102288443	SH2B2	0.475021	0.482705	-0.0076843	G	A	0.222222	0.213235	0.008987		FALSE	FALSE
cg03087880	GSA-rs1420676	chr16:49632100	ZNF423	0.691224	0.698906	-0.0076824	G	A	0.396825	0.397059	-0.000234		FALSE	FALSE
cg15621178	rs352360	chr5:149283973	AFAP1L1	0.831024	0.838684	-0.00766086	G	A	0.484127	0.507353	-0.023226		FALSE	FALSE
cg04130788	rs1546267	chr4:7303049	SORCS2	0.849084	0.85674	-0.00765526	A	G	0.436508	0.544118	-0.10761		FALSE	FALSE
cg26476820	rs3770102	chr2:85410727	CAPG	0.706671	0.71432	-0.007649	C	A	0.380952	0.345588	0.035364		FALSE	FALSE
cg03876766	rs1227785	chr10:69880710	COL13A1	0.425179	0.432821	-0.00764244	G	A	0.18254	0.227941	-0.045401	rs113444400	TRUE	FALSE
cg00131081	rs8108848	chr19:36529269	AC092295.4;ZNF260	0.550854	0.558477	-0.00762344	C	A	0.253968	0.25	0.003968		FALSE	FALSE
cg12556569	GSA-rs10750097	chr11:116793322	APOA5	0.306194	0.313794	-0.00759906	A	G	0.34127	0.316176	0.025094	rs10750097	TRUE	FALSE
cg12556569	rs17120035	chr11:116793322	APOA5	0.306194	0.313794	-0.00759906	G	A	0.0714286	0.0588235	0.0126051	rs10750097	TRUE	FALSE
cg04996195	rs4148805	chr7:87476081	ABCB4	0.758709	0.766306	-0.00759755	G	A	0.206349	0.220588	-0.014239		FALSE	FALSE
cg04996195	rs4148807	chr7:87476081	ABCB4	0.758709	0.766306	-0.00759755	G	A	0.206349	0.220588	-0.014239		FALSE	FALSE
cg04996195	rs4148808	chr7:87476081	ABCB4	0.758709	0.766306	-0.00759755	A	G	0.206349	0.223881	-0.017532		FALSE	FALSE
cg14153061	GSA-rs1962051	chr9:99907330	STX17;STX17-AS1	0.108127	0.115718	-0.00759104	C	A	0.404762	0.426471	-0.021709		FALSE	FALSE
cg14253388	rs9295077	chr6:168612620	SMOC2	0.721548	0.729048	-0.00749955	C	A	0.246032	0.205882	0.04015		FALSE	FALSE
cg15384453	rs1108052	chr6:30102304		0.219086	0.226583	-0.00749726	A	C	0.309524	0.242647	0.066877		FALSE	FALSE
cg00468125	rs4880352	chr10:132232561	STK32C	0.120939	0.128429	-0.00749024	A	C	0.333333	0.441176	-0.107843		FALSE	FALSE
cg23067317	rs6804033	chr3:16174586	GALNT15	0.813063	0.820514	-0.00745124	G	A	0.373016	0.411765	-0.038749		FALSE	FALSE
cg03462130	GSA-rs56156320	chr7:5591636	FSCN1	0.324355	0.331797	-0.00744119	A	C	0.47619	0.463235	0.012955		FALSE	FALSE
cg03462130	rs56206206	chr7:5591636	FSCN1	0.324355	0.331797	-0.00744119	A	C	0.261905	0.264706	-0.002801		FALSE	FALSE
cg03494648	rs11022157	chr11:2301411	C11orf21;TSPAN32	0.0584715	0.0659049	-0.00743346	C	A	0.222222	0.242647	-0.020425		FALSE	FALSE
cg24858233	rs9858622	chr3:195851183	AC124944.5	0.132778	0.140204	-0.00742655	A	G	0.404762	0.397059	0.007703		FALSE	FALSE
cg04682791	rs9358852	chr6:25312801	LRRC16A	0.223511	0.230933	-0.00742162	A	G	0.293651	0.191176	0.102475		FALSE	FALSE
cg07015412	rs4076997	chr15:77732917	LINGO1	0.597243	0.604657	-0.00741402	A	G	0.134921	0.102941	0.03198		FALSE	FALSE
cg24185656	rs4721867	chr7:2603705	IQCE	0.79161	0.798983	-0.00737297	G	A	0.15873	0.147059	0.011671	rs4721866	TRUE	FALSE
cg11351709	rs28663406	chr8:879622	ERICH1-AS1	0.641744	0.649107	-0.00736318	A	C	0.174603	0.125	0.049603		FALSE	FALSE
cg18106898	GSA-rs893817	chr15:73937329	LOXL1	0.718988	0.72634	-0.00735248	A	G	0.365079	0.264706	0.100373		FALSE	FALSE
cg18106898	rs893818	chr15:73937329	LOXL1	0.718988	0.72634	-0.00735248	G	A	0.31746	0.242647	0.074813		FALSE	FALSE
cg05045161	rs34713741	chr15:101277690	VIMP	0.0358168	0.0431683	-0.00735146	G	A	0.174603	0.242647	-0.068044		FALSE	FALSE
cg16553272	rs9267659	chr6:31879250	SLC44A4	0.900157	0.907473	-0.00731579	G	A	0.0952381	0.125	-0.0297619		FALSE	FALSE
cg25727366	GSA-rs157224	chr1:28886713	EPB41	0.395693	0.402995	-0.00730254	C	A	0.0873016	0.0735294	0.0137722		FALSE	FALSE
cg11536851	GSA-rs12154696	chr7:4792727	AP5Z1	0.477135	0.484342	-0.00720668	A	G	0.0555556	0.0661765	-0.0106209		FALSE	FALSE
cg15700776	rs4956029	chr4:107930891	CYP2U1;RP11-286E11.1	0.334249	0.341394	-0.00714543	G	A	0.222222	0.183824	0.038398		FALSE	FALSE
cg01094564	rs3813887	chr11:3641967	ART5	0.284933	0.292057	-0.00712493	A	C	0.357143	0.411765	-0.054622		FALSE	FALSE
cg02880032	rs2291311	chr2:178764744	TTN;TTN-AS1	0.807647	0.814753	-0.00710677	A	G	0.0714286	0.139706	-0.0682774		FALSE	FALSE
cg06060754	rs11746443	chr5:177370918	RGS14	0.627683	0.634775	-0.00709211	G	A	0.230159	0.205882	0.024277		FALSE	FALSE
cg04111102	rs12021623	chr1:65688110		0.0994317	0.106493	-0.00706164	A	C	0.349206	0.264706	0.0845		FALSE	FALSE
cg14117565	rs66782667	chr19:51347251	ETFB;CTD-2616J11.9	0.804728	0.81178	-0.00705154	A	G	0.134921	0.139706	-0.004785	rs8111973	TRUE	FALSE
cg21657043	rs833810	chr6:44067814	RP5-1120P11.1	0.896735	0.903772	-0.00703702	C	A	0.388889	0.441176	-0.052287		FALSE	FALSE
cg04034998	GSA-rs56196479	chr10:126155076	ADAM12	0.840228	0.847213	-0.00698553	G	A	0.126984	0.102941	0.024043	rs56196479	TRUE	FALSE
cg00054409	rs4713460	chr6:31380024	ZDHHC20P2	0.914657	0.921614	-0.00695695	G	A	0.238095	0.257353	-0.019258	rs4713461	TRUE	FALSE
cg00054409	rs4713462	chr6:31380024	ZDHHC20P2	0.914657	0.921614	-0.00695695	G	A	0.246032	0.257353	-0.011321	rs4713461	TRUE	FALSE
cg00054409	rs9266640	chr6:31380024	ZDHHC20P2	0.914657	0.921614	-0.00695695	C	A	0.206349	0.235294	-0.028945	rs4713461	TRUE	FALSE
cg09002049	rs6930977	chr6:30466774	TMPOP1	0.0522404	0.0591599	-0.00691947	A	G	0.126984	0.161765	-0.034781		FALSE	FALSE
cg09002049	rs7747873	chr6:30466774	TMPOP1	0.0522404	0.0591599	-0.00691947	A	G	0.373016	0.375	-0.001984		FALSE	FALSE
cg09002049	rs7761210	chr6:30466774	TMPOP1	0.0522404	0.0591599	-0.00691947	G	A	0.357143	0.382353	-0.02521		FALSE	FALSE
cg09002049	rs7764934	chr6:30466774	TMPOP1	0.0522404	0.0591599	-0.00691947	A	G	0.373016	0.375	-0.001984		FALSE	FALSE
cg20519483	rs1736913	chr6:29736767	HLA-F-AS1;HLA-F	0.906028	0.912944	-0.00691649	G	A	0.34127	0.323529	0.017741	rs555127945	TRUE	FALSE
cg12020464	GSA-rs8176733	chr9:133255795	ABO	0.922363	0.929257	-0.00689406	A	G	0.134921	0.0955882	0.0393328		FALSE	FALSE
cg12020464	JHU_9.136132167	chr9:133255795	ABO	0.922363	0.929257	-0.00689406	A	G	0.134921	0.0955882	0.0393328		FALSE	FALSE
cg12020464	exm792714	chr9:133255795	ABO	0.922363	0.929257	-0.00689406	C	G	0.134921	0.0970149	0.0379061		FALSE	FALSE
cg17909996	rs11260062	chr19:8149800	FBN3;ELAVL1	0.127988	0.134876	-0.00688769	A	C	0.277778	0.389706	-0.111928		FALSE	FALSE
cg06562718	rs73538786	chr8:1841002	ARHGEF10	0.804439	0.811326	-0.00688702	G	A	0.103175	0.0808824	0.0222926	rs73538786	TRUE	FALSE
cg01839492	rs11222170	chr11:130561539		0.603569	0.610455	-0.00688527	A	C	0.31746	0.227941	0.089519		FALSE	FALSE
cg10296238	rs12482390	chr21:46185259	AP001468.58;SPATC1L	0.431402	0.438272	-0.00686945	G	A	0.214286	0.149254	0.065032		FALSE	FALSE
cg02320083	GSA-rs41499145	chr5:171630067		0.0543509	0.0612019	-0.00685097	A	G	0.412698	0.323529	0.089169		FALSE	FALSE
cg02320083	rs17681645	chr5:171630067		0.0543509	0.0612019	-0.00685097	G	A	0.380952	0.272059	0.108893		FALSE	FALSE
cg18811130	rs12266534	chr10:129470621	MGMT	0.915023	0.921868	-0.00684556	G	A	0.277778	0.301471	-0.023693		FALSE	FALSE
cg10371414	rs11647892	chr16:79417959		0.749823	0.756643	-0.00682027	G	A	0.460317	0.345588	0.114729		FALSE	FALSE
cg01511231	rs11260542	chr1:1174295	TTLL10-AS1;TTLL10	0.506193	0.512998	-0.0068051	A	G	0.150794	0.176471	-0.025677		FALSE	FALSE
cg18981338	GSA-rs10141091	chr14:23953209	DHRS4-AS1;DHRS4	0.672475	0.679264	-0.00678862	A	G	0.238095	0.205882	0.032213		FALSE	FALSE
cg18981338	GSA-rs17099455	chr14:23953209	DHRS4-AS1;DHRS4	0.672475	0.679264	-0.00678862	G	A	0.238095	0.205882	0.032213		FALSE	FALSE
cg06722212	rs78008713	chr3:66133904	SLC25A26	0.777128	0.783887	-0.006759	A	G	0.0555556	0.0735294	-0.0179738		FALSE	FALSE
cg02248514	rs7494316	chr14:32372863	AKAP6	0.896371	0.903129	-0.00675835	G	A	0.277778	0.294118	-0.01634	rs142566023	TRUE	FALSE
cg26646118	rs3130100	chr6:33315222	TAPBP;ZBTB22	0.866702	0.873437	-0.00673525	G	A	0.5	0.455882	0.044118		FALSE	FALSE
cg01767116	rs4984251	chr15:63596893	USP3-AS1;FBXL22	0.780906	0.787636	-0.00673079	G	A	0.484127	0.5	-0.015873		FALSE	FALSE
cg08283408	GSA-rs868891	chr3:49911626	CTD-2330K9.3;MON1A	0.908077	0.914756	-0.00667864	A	G	0.396825	0.338235	0.05859		FALSE	FALSE
cg17143291	GSA-rs7521268	chr1:181489702	CACNA1E	0.702912	0.70958	-0.00666746	G	A	0.119048	0.110294	0.008754	rs7521268	TRUE	FALSE
cg09364338	rs6930977	chr6:30466745	TMPOP1	0.074552	0.0812139	-0.00666196	A	G	0.126984	0.161765	-0.034781		FALSE	FALSE
cg09364338	rs7747873	chr6:30466745	TMPOP1	0.074552	0.0812139	-0.00666196	A	G	0.373016	0.375	-0.001984		FALSE	FALSE
cg09364338	rs7761210	chr6:30466745	TMPOP1	0.074552	0.0812139	-0.00666196	G	A	0.357143	0.382353	-0.02521		FALSE	FALSE
cg09364338	rs7764934	chr6:30466745	TMPOP1	0.074552	0.0812139	-0.00666196	A	G	0.373016	0.375	-0.001984		FALSE	FALSE
cg03323067	rs3791936	chr2:217902931	TNS1	0.31712	0.323774	-0.0066547	A	C	0.5	0.441176	0.058824		FALSE	FALSE
cg07794010	rs6683573	chr1:114122994	SYT6	0.786515	0.793167	-0.00665223	G	A	0.428571	0.367647	0.060924		FALSE	FALSE
cg04463386	GSA-rs11236460	chr11:75584140	CTD-2530H12.4	0.467909	0.474553	-0.00664407	G	A	0.365079	0.301471	0.063608		FALSE	FALSE
cg06743454	rs28537564	chr16:88351780		0.792267	0.798894	-0.00662664	G	A	0.274194	0.235294	0.0389	rs113222550	TRUE	FALSE
cg13763550	GSA-rs77430528	chr16:4474221	HMOX2;NMRAL1	0.092433	0.0990536	-0.00662064	A	G	0.0793651	0.0808824	-0.0015173		FALSE	FALSE
cg03180552	rs10244830	chr7:158189156	PTPRN2	0.861641	0.868262	-0.00662051	G	A	0.436508	0.308824	0.127684		FALSE	FALSE
cg14057560	GSA-rs12376605	chr9:136624748		0.742324	0.748907	-0.0065835	A	G	0.222222	0.25	-0.027778		FALSE	FALSE
cg27228210	rs2372569	chr2:215555294	AC012668.2	0.861326	0.867894	-0.00656834	G	A	0.230159	0.238806	-0.008647		FALSE	FALSE
cg05477582	GSA-rs7193473	chr16:66566574	RP11-403P17.6;CMTM1;CKLF-CMTM1	0.743336	0.749882	-0.00654638	G	A	0.269841	0.257353	0.012488	rs7193473	TRUE	FALSE
cg03849834	rs9369265	chr6:41228152	TREML4	0.899995	0.906528	-0.00653247	G	A	0.293651	0.272059	0.021592		FALSE	FALSE
cg11274337	rs9534341	chr13:46142932	LCP1	0.902475	0.908976	-0.00650137	A	G	0.325397	0.294118	0.031279		FALSE	FALSE
cg16082401	rs1800437	chr19:45677962	GIPR	0.162768	0.169218	-0.00645092	C	G	0.18254	0.191176	-0.008636		FALSE	FALSE
cg13606421	rs6804033	chr3:16174672	GALNT15	0.460444	0.466866	-0.00642211	G	A	0.373016	0.411765	-0.038749		FALSE	FALSE
cg07089942	GSA-rs1420676	chr16:49632592	ZNF423	0.505054	0.511462	-0.00640827	G	A	0.396825	0.397059	-0.000234		FALSE	FALSE
cg25423752	rs2411992	chr5:178995413	GRM6	0.149878	0.156281	-0.00640271	A	G	0.198413	0.235294	-0.036881		FALSE	FALSE
cg12588880	rs62106670	chr2:8457028		0.545821	0.552207	-0.00638656	G	A	0.261905	0.308824	-0.046919		FALSE	FALSE
cg15203150	GSA-rs3823372	chr6:29976638	HCG9	0.0539	0.0602853	-0.0063853	G	A	0.047619	0.0955882	-0.0479692		FALSE	FALSE
cg15203150	GSA-rs9260836	chr6:29976638	HCG9	0.0539	0.0602853	-0.0063853	G	A	0.047619	0.0955882	-0.0479692		FALSE	FALSE
cg15203150	GSA-rs9260837	chr6:29976638	HCG9	0.0539	0.0602853	-0.0063853	C	A	0.047619	0.0955882	-0.0479692		FALSE	FALSE
cg06012872	rs3740086	chr10:44879392	TMEM72-AS1	0.444801	0.451155	-0.00635359	A	G	0.412698	0.411765	0.000933		FALSE	FALSE
cg00913283	GSA-rs12154696	chr7:4792708	AP5Z1	0.50179	0.508133	-0.0063435	A	G	0.0555556	0.0661765	-0.0106209		FALSE	FALSE
cg02799643	rs13235183	chr7:116499125	CAV2;AC002066.1	0.850305	0.856648	-0.00634348	C	A	0.134921	0.0882353	0.0466857		FALSE	FALSE
cg01354046	GSA-rs41499145	chr5:171630334		0.225001	0.231341	-0.00633936	A	G	0.412698	0.323529	0.089169		FALSE	FALSE
cg01354046	rs17681645	chr5:171630334		0.225001	0.231341	-0.00633936	G	A	0.380952	0.272059	0.108893		FALSE	FALSE
cg17376813	rs8104762	chr19:750023	MISP	0.849043	0.85531	-0.00626735	G	A	0.436508	0.389706	0.046802		FALSE	FALSE
cg26478079	rs2523503	chr6:31545793	ATP6V1G2-DDX39B;NFKBIL1;ATP6V1G2	0.874743	0.881007	-0.00626399	C	A	0.142857	0.110294	0.032563		FALSE	FALSE
cg13080465	rs11054833	chr12:12350522	MANSC1	0.0317419	0.0380042	-0.00626231	G	A	0.214286	0.286765	-0.072479		FALSE	FALSE
cg27168291	rs3130100	chr6:33315219	TAPBP;ZBTB22	0.923135	0.929377	-0.00624208	G	A	0.5	0.455882	0.044118		FALSE	FALSE
cg25939853	rs12824438	chr12:132766841		0.765064	0.771297	-0.00623257	A	G	0.293651	0.323529	-0.029878		FALSE	FALSE
cg01433610	GSA-rs72827614	chr17:5500558	NLRP1	0.0360981	0.0423301	-0.00623202	G	A	0.0714286	0.110294	-0.0388654		FALSE	FALSE
cg15979214	rs59424499	chr6:30154654	TRIM10	0.848491	0.854712	-0.00622072	G	A	0.103175	0.0955882	0.0075868	rs59424499	TRUE	FALSE
cg11212038	rs4988340	chr17:61863464	BRIP1	0.0402086	0.0464018	-0.00619323	G	A	0.246032	0.257353	-0.011321		FALSE	FALSE
cg13468624	rs4713438	chr6:31179111	POU5F1;PSORS1C3	0.864719	0.870906	-0.00618691	G	A	0.206349	0.227941	-0.021592		FALSE	FALSE
cg10158679	rs1264300	chr6:30915296	VARS2	0.880351	0.886535	-0.00618426	A	G	0.31746	0.257353	0.060107		FALSE	FALSE
cg10158679	rs1264301	chr6:30915296	VARS2	0.880351	0.886535	-0.00618426	C	A	0.31746	0.257353	0.060107		FALSE	FALSE
cg10158679	rs1264303	chr6:30915296	VARS2	0.880351	0.886535	-0.00618426	A	G	0.31746	0.257353	0.060107		FALSE	FALSE
cg10158679	rs1264305	chr6:30915296	VARS2	0.880351	0.886535	-0.00618426	G	A	0.31746	0.257353	0.060107		FALSE	FALSE
cg07731336	GSA-rs4072617	chr16:20166611		0.948888	0.95504	-0.00615194	C	A	0.142857	0.139706	0.003151	rs11074436	TRUE	FALSE
cg04706276	rs1635517	chr1:241848741	EXO1	0.059736	0.0658846	-0.00614864	A	G	0.412698	0.463235	-0.050537		FALSE	FALSE
cg17055704	rs3130100	chr6:33315101	TAPBP;ZBTB22	0.470756	0.476901	-0.00614516	G	A	0.5	0.455882	0.044118		FALSE	FALSE
cg04748704	rs13243456	chr7:136868495	AC009264.1;CHRM2	0.193861	0.200003	-0.00614202	G	A	0.103175	0.154412	-0.051237		FALSE	FALSE
cg27474382	rs3763349	chr6:32839773	XXbac-BPG246D15.9;TAP2	0.825981	0.832103	-0.00612236	A	G	0.52381	0.477941	0.045869		FALSE	FALSE
cg27474382	rs3763366	chr6:32839773	XXbac-BPG246D15.9;TAP2	0.825981	0.832103	-0.00612236	G	C	0.484127	0.448529	0.035598		FALSE	FALSE
cg16289210	GSA-rs6661575	chr1:203351267	FMOD	0.402016	0.408134	-0.00611846	G	A	0.142857	0.183824	-0.040967		FALSE	FALSE
cg07567260	GSA-rs340138	chr19:6737482	TRIP10;GPR108;MIR6791	0.0984198	0.1045	-0.00608058	G	A	0.16129	0.0882353	0.0730547		FALSE	FALSE
cg07567260	rs339400	chr19:6737482	TRIP10;GPR108;MIR6791	0.0984198	0.1045	-0.00608058	G	A	0.150794	0.110294	0.0405		FALSE	FALSE
cg02571738	GSA-rs26417	chr5:129906306	CHSY3;CTC-575N7.1	0.210275	0.216337	-0.0060613	A	G	0.452381	0.426471	0.02591		FALSE	FALSE
cg02257953	rs8017164	chr14:54349374		0.416636	0.422661	-0.00602568	G	A	0.396825	0.411765	-0.01494		FALSE	FALSE
cg14181528	rs34114464	chr1:19067375		0.57956	0.585577	-0.00601662	A	G	0.174603	0.205882	-0.031279		FALSE	FALSE
cg23246911	GSA-rs115983867	chr17:304879	RPH3AL	0.520474	0.526469	-0.00599433	G	A	0.134921	0.0882353	0.0466857		FALSE	FALSE
cg14095101	GSA-rs1333343	chr9:74887830	TRPM6	0.383251	0.389242	-0.00599125	A	G	0.325397	0.308824	0.016573		FALSE	FALSE
cg01348922	GSA-rs3923265	chr17:79733213	ENPP7	0.449439	0.455421	-0.00598132	G	A	0.460317	0.5	-0.039683		FALSE	FALSE
cg01348922	rs9916601	chr17:79733213	ENPP7	0.449439	0.455421	-0.00598132	G	A	0.428571	0.345588	0.082983		FALSE	FALSE
cg26264419	GSA-rs61874877	chr10:116771446		0.669614	0.675594	-0.0059803	G	A	0.190476	0.264706	-0.07423	rs73380885	TRUE	FALSE
cg23526676	rs3115671	chr6:31766680	VWA7;SAPCD1-AS1	0.656623	0.662591	-0.00596757	C	A	0.142857	0.0955882	0.0472688		FALSE	FALSE
cg01827781	rs747973	chr16:29863823	CDIPT-AS1;CDIPT	0.692906	0.698857	-0.00595065	A	G	0.261905	0.308824	-0.046919		FALSE	FALSE
cg15685922	rs3738593	chr1:156075416	MEX3A	0.676264	0.682185	-0.0059213	G	A	0.174603	0.191176	-0.016573		FALSE	FALSE
cg11566244	rs1695	chr11:67584314	GSTP1	0.262556	0.268476	-0.00591971	A	G	0.357143	0.426471	-0.069328		FALSE	FALSE
cg11566244	rs17593068	chr11:67584314	GSTP1	0.262556	0.268476	-0.00591971	C	A	0.301587	0.419118	-0.117531		FALSE	FALSE
cg11566244	rs36211089	chr11:67584314	GSTP1	0.262556	0.268476	-0.00591971	G	A	0.301587	0.426471	-0.124884		FALSE	FALSE
cg11566244	rs4147581	chr11:67584314	GSTP1	0.262556	0.268476	-0.00591971	G	C	0.395161	0.360294	0.034867		FALSE	FALSE
cg11566244	rs762803	chr11:67584314	GSTP1	0.262556	0.268476	-0.00591971	C	A	0.301587	0.426471	-0.124884		FALSE	FALSE
cg18152455	GSA-rs1201122	chr1:12128579	TNFRSF8	0.866362	0.872274	-0.00591238	A	G	0.357143	0.345588	0.011555		FALSE	FALSE
cg18152455	rs535068	chr1:12128579	TNFRSF8	0.866362	0.872274	-0.00591238	A	G	0.412698	0.419118	-0.00642		FALSE	FALSE
cg02018176	rs13118159	chr4:1370724	UVSSA	0.873775	0.879669	-0.00589332	G	A	0.452381	0.426471	0.02591		FALSE	FALSE
cg11508056	rs9282	chr12:121782522	RHOF;TMEM120B	0.0977702	0.10365	-0.00588024	A	G	0.269841	0.169118	0.100723	rs12310051	TRUE	FALSE
cg27632493	GSA-rs2975030	chr6:29865391		0.83772	0.843578	-0.00585755	A	G	0.412698	0.404412	0.008286		FALSE	FALSE
cg21201830	rs11022157	chr11:2301825	C11orf21;TSPAN32	0.0854426	0.0912997	-0.00585716	C	A	0.222222	0.242647	-0.020425		FALSE	FALSE
cg25027788	rs1800379	chr12:6057835	VWF	0.876648	0.882496	-0.00584836	A	G	0.468254	0.382353	0.085901		FALSE	FALSE
cg03573861	GSA-rs77534857	chr17:81394868	BAHCC1	0.121605	0.127347	-0.0057426	G	A	0.190476	0.161765	0.028711		FALSE	FALSE
cg26515689	rs9261185	chr6:30032422	ETF1P1;ZNRD1-AS1	0.855247	0.860979	-0.00573283	A	G	0.18254	0.191176	-0.008636	rs180903811	TRUE	FALSE
cg16958594	rs1264300	chr6:30914930	VARS2	0.58734	0.593068	-0.00572852	A	G	0.31746	0.257353	0.060107		FALSE	FALSE
cg16958594	rs1264301	chr6:30914930	VARS2	0.58734	0.593068	-0.00572852	C	A	0.31746	0.257353	0.060107		FALSE	FALSE
cg16958594	rs1264303	chr6:30914930	VARS2	0.58734	0.593068	-0.00572852	A	G	0.31746	0.257353	0.060107		FALSE	FALSE
cg16958594	rs1264304	chr6:30914930	VARS2	0.58734	0.593068	-0.00572852	G	A	0.103175	0.102941	0.000234		FALSE	FALSE
cg16958594	rs1264305	chr6:30914930	VARS2	0.58734	0.593068	-0.00572852	G	A	0.31746	0.257353	0.060107		FALSE	FALSE
cg25669249	rs7183262	chr15:29149965	FAM189A1	0.745383	0.751086	-0.00570248	C	A	0.388889	0.375	0.013889		FALSE	FALSE
cg08260052	rs224225	chr16:3254448	MEFV	0.816911	0.822609	-0.00569801	A	G	0.484127	0.463235	0.020892		FALSE	FALSE
cg26344392	rs2071921	chr1:167856225	ADCY10	0.882789	0.888483	-0.00569334	A	G	0.380952	0.463235	-0.082283		FALSE	FALSE
cg00961940	rs6501257	chr17:78880912	KIAA1731NL;TIMP2	0.839153	0.844817	-0.00566431	A	G	0.190476	0.227941	-0.037465		FALSE	FALSE
cg14790876	rs10797342	chr1:2881714		0.756902	0.762527	-0.00562499	G	A	0.5	0.477941	0.022059		FALSE	FALSE
cg11908155	rs55865839	chr8:11768254	NEIL2	0.59897	0.604576	-0.00560607	A	C	0.126984	0.176471	-0.049487		FALSE	FALSE
cg03272408	rs12051	chr17:48026240	COPZ2	0.759525	0.765104	-0.00557874	A	G	0.333333	0.323529	0.009804		FALSE	FALSE
cg27191081	rs34030860	chr16:55684394	SLC6A2	0.863365	0.868938	-0.0055731	A	G	0.166667	0.154412	0.012255		FALSE	FALSE
cg08088295	rs9277657	chr6:33116963	HLA-DPB2	0.320417	0.325986	-0.00556982	A	G	0.174603	0.176471	-0.001868		FALSE	FALSE
cg17569032	rs2282654	chr11:15076624	CALCB	0.883504	0.889071	-0.00556715	A	G	0.298387	0.352941	-0.054554		FALSE	FALSE
cg00330953	rs3115671	chr6:31766032	VWA7;SAPCD1-AS1	0.826983	0.832529	-0.00554528	C	A	0.142857	0.0955882	0.0472688		FALSE	FALSE
cg26656658	GSA-rs1718119	chr12:121177274	P2RX7	0.912836	0.918377	-0.00554048	G	A	0.420635	0.426471	-0.005836		FALSE	FALSE
cg23120541	GSA-rs312891	chr17:77426373	SEPT9	0.569371	0.574869	-0.00549885	G	A	0.174603	0.169118	0.005485	rs372020677	TRUE	FALSE
cg08160641	rs11054833	chr12:12350520	MANSC1	0.0404141	0.0459077	-0.00549358	G	A	0.214286	0.286765	-0.072479		FALSE	FALSE
cg08415508	rs10087900	chr8:143221474		0.875763	0.881232	-0.00546873	G	A	0.365079	0.360294	0.004785		FALSE	FALSE
cg16558432	GSA-rs72827614	chr17:5500484	NLRP1	0.0375587	0.0430243	-0.00546561	G	A	0.0714286	0.110294	-0.0388654		FALSE	FALSE
cg19579005	rs2394412	chr6:30814494	LINC00243	0.092355	0.0978155	-0.00546052	G	A	0.269841	0.235294	0.034547		FALSE	FALSE
cg19579005	rs2394413	chr6:30814494	LINC00243	0.092355	0.0978155	-0.00546052	G	A	0.274194	0.235294	0.0389		FALSE	FALSE
cg19579005	rs2394414	chr6:30814494	LINC00243	0.092355	0.0978155	-0.00546052	A	G	0.134921	0.0955882	0.0393328		FALSE	FALSE
cg19579005	rs2894046	chr6:30814494	LINC00243	0.092355	0.0978155	-0.00546052	A	G	0.269841	0.235294	0.034547		FALSE	FALSE
cg19579005	rs2894047	chr6:30814494	LINC00243	0.092355	0.0978155	-0.00546052	A	G	0.269841	0.235294	0.034547		FALSE	FALSE
cg19579005	rs4286818	chr6:30814494	LINC00243	0.092355	0.0978155	-0.00546052	A	G	0.269841	0.235294	0.034547		FALSE	FALSE
cg19863595	GSA-rs4762651	chr12:95956826	AMDHD1	0.825952	0.831366	-0.00541349	G	A	0.357143	0.301471	0.055672		FALSE	FALSE
cg14883993	rs10413027	chr19:3374733	NFIC	0.869612	0.87499	-0.00537819	A	G	0.301587	0.330882	-0.029295		FALSE	FALSE
cg12661206	rs7801111	chr7:95772954	DYNC1I1	0.0789583	0.0843257	-0.00536743	G	A	0.206349	0.139706	0.066643		FALSE	FALSE
cg18834058	GSA-rs12154696	chr7:4792542	AP5Z1	0.478625	0.483983	-0.00535777	A	G	0.0555556	0.0661765	-0.0106209		FALSE	FALSE
cg27023104	rs6948867	chr7:55255917	ELDR;EGFR	0.175121	0.180477	-0.00535608	G	A	0.285714	0.272059	0.013655		FALSE	FALSE
cg23418180	rs2846680	chr11:128860064	KCNJ1	0.138662	0.143996	-0.0053346	A	C	0.18254	0.235294	-0.052754		FALSE	FALSE
cg07453440	rs17519488	chr18:11948154		0.627662	0.632977	-0.00531484	G	A	0.103175	0.0955882	0.0075868		FALSE	FALSE
cg10230591	rs2256363	chr13:44244359	RP11-478K15.6	0.790344	0.795644	-0.00530013	G	A	0.293651	0.316176	-0.022525		FALSE	FALSE
cg04140906	rs57064725	chr15:78541162	PSMA4	0.135125	0.140417	-0.00529177	C	A	0.293651	0.294118	-0.000467		FALSE	FALSE
cg22705746	GSA-rs6661575	chr1:203351377	FMOD	0.367389	0.372657	-0.00526831	G	A	0.142857	0.183824	-0.040967	rs74779206	TRUE	FALSE
cg13640225	rs11594560	chr10:127176376	FAM196A;DOCK1	0.864356	0.869598	-0.00524218	G	A	0.230159	0.213235	0.016924		FALSE	FALSE
cg01084566	GSA-rs1426945	chr4:174523330	HPGD	0.325199	0.330397	-0.00519792	A	G	0.460317	0.404412	0.055905	rs75092212	TRUE	FALSE
cg05006449	rs1657535	chr19:54097007	OSCAR	0.335887	0.341047	-0.00516021	C	A	0.0555556	0.0735294	-0.0179738		FALSE	FALSE
cg13672736	GSA-rs2274853	chr9:132238678	NTNG2	0.933544	0.938688	-0.00514338	G	A	0.190476	0.183824	0.006652	rs56236217	TRUE	FALSE
cg13319446	rs2414498	chr15:57300023	LINC00926	0.0783756	0.0835141	-0.00513847	G	A	0.0634921	0.0661765	-0.0026844		FALSE	FALSE
cg09577455	rs2267635	chr6:29625604	GABBR1	0.639617	0.644736	-0.00511907	A	G	0.0714286	0.0661765	0.0052521		FALSE	FALSE
cg09577455	rs715044	chr6:29625604	GABBR1	0.639617	0.644736	-0.00511907	C	A	0.0714286	0.0661765	0.0052521		FALSE	FALSE
cg27170260	rs3762352	chr1:37690902	C1orf109	0.104889	0.109995	-0.00510552	G	A	0.253968	0.198529	0.055439		FALSE	FALSE
cg15988970	GSA-rs9594865	chr13:43023599	DNAJC15	0.0529903	0.0580883	-0.00509805	G	A	0.222222	0.220588	0.001634		FALSE	FALSE
cg15988970	rs12015	chr13:43023599	DNAJC15	0.0529903	0.0580883	-0.00509805	A	G	0.285714	0.272059	0.013655		FALSE	FALSE
cg27559661	rs289722	chr16:57091923	CPNE2;RP11-407G23.1	0.189202	0.194273	-0.00507127	G	A	0.269841	0.301471	-0.03163		FALSE	FALSE
cg01415562	rs5761730	chr22:26756671	MIATNB	0.352588	0.357649	-0.00506098	C	A	0.309524	0.264706	0.044818		FALSE	FALSE
cg13679714	GSA-rs3923265	chr17:79733147	ENPP7	0.576873	0.581934	-0.00506043	G	A	0.460317	0.5	-0.039683		FALSE	FALSE
cg13679714	rs9916601	chr17:79733147	ENPP7	0.576873	0.581934	-0.00506043	G	A	0.428571	0.345588	0.082983		FALSE	FALSE
cg12734449	seq-rs6539	chr6:30070226	PPP1R11	0.898477	0.903531	-0.00505383	A	G	0.0952381	0.139706	-0.0444679		FALSE	FALSE
cg02226672	rs1465468	chr16:68364629	SMPD3	0.854206	0.859245	-0.00503896	G	A	0.246032	0.279412	-0.03338		FALSE	FALSE
cg25210835	rs929166	chr1:109712205	GSTM5	0.268532	0.273567	-0.00503519	A	C	0.25	0.301471	-0.051471		FALSE	FALSE
cg25569462	GSA-rs73021232	chr4:188105705	RP11-713C19.1;TRIML2	0.611687	0.616709	-0.00502185	G	A	0.198413	0.191176	0.007237	rs67650322	TRUE	FALSE
cg25569462	rs12503941	chr4:188105705	RP11-713C19.1;TRIML2	0.611687	0.616709	-0.00502185	G	A	0.47619	0.492647	-0.016457	rs67650322	TRUE	FALSE
cg15142278	rs56162213	chr7:21540661		0.918821	0.923824	-0.00500293	C	A	0.119048	0.0588235	0.0602245		FALSE	FALSE
cg04871131	rs854571	chr7:95324889	PON1	0.699102	0.704097	-0.0049948	G	A	0.404762	0.330882	0.07388		FALSE	FALSE
cg19766471	rs756923	chr11:2301571	C11orf21;TSPAN32	0.413719	0.418713	-0.00499401	G	A	0.126984	0.132353	-0.005369		FALSE	FALSE
cg13224161	rs2076312	chr6:33173501	COL11A2	0.841166	0.846154	-0.00498802	C	A	0.15873	0.139706	0.019024	rs2855430	TRUE	FALSE
cg13224161	rs2855430	chr6:33173501	COL11A2	0.841166	0.846154	-0.00498802	G	A	0.0793651	0.0661765	0.0131886	rs2855430	TRUE	FALSE
cg00891608	GSA-rs751731	chr19:32972133	CEP89;C19orf40	0.0344929	0.0394594	-0.00496659	G	A	0.206349	0.308824	-0.102475		FALSE	FALSE
cg04701628	rs11150626	chr16:31480941		0.762582	0.767539	-0.00495751	A	G	0.238095	0.213235	0.02486		FALSE	FALSE
cg08999896	rs17607156	chr5:179258785	ADAMTS2	0.66712	0.672058	-0.00493732	G	A	0.198413	0.235294	-0.036881		FALSE	FALSE
cg03669143	rs4533618	chr3:134313747	RP11-200A1.1	0.418911	0.423833	-0.00492131	A	C	0.468254	0.397059	0.071195		FALSE	FALSE
cg21579294	rs7337031	chr13:113343183	GRTP1	0.735031	0.739932	-0.00490061	A	G	0.269841	0.25	0.019841		FALSE	FALSE
cg17515767	rs4907641	chr13:113433205	ADPRHL1	0.941845	0.946737	-0.0048926	G	A	0.484127	0.419118	0.065009		FALSE	FALSE
cg24334149	rs11126312	chr2:70948408	ATP6V1B1;ATP6V1B1-AS1;AC007040.11	0.680894	0.685784	-0.00488956	G	A	0.206349	0.191176	0.015173		FALSE	FALSE
cg21574853	rs689	chr11:2161342	INS;INS-IGF2	0.756724	0.761613	-0.00488885	A	T	0.420635	0.419118	0.001517		FALSE	FALSE
cg03782043	rs3132682	chr6:30076428	RNF39	0.384799	0.389672	-0.00487302	G	C	0.388889	0.419118	-0.030229		FALSE	FALSE
cg03782043	rs9295830	chr6:30076428	RNF39	0.384799	0.389672	-0.00487302	G	A	0.18254	0.161765	0.020775		FALSE	FALSE
cg03693749	rs3117038	chr6:33117692	HLA-DPB2	0.298197	0.303057	-0.00485914	G	A	0.230159	0.205882	0.024277		FALSE	FALSE
cg01464730	rs2138118	chr17:80836072	RPTOR	0.853169	0.858021	-0.0048523	A	C	0.388889	0.463235	-0.074346		FALSE	FALSE
cg11405475	rs4951031	chr1:203861071	SNRPE	0.917116	0.921954	-0.00483808	A	G	0.246032	0.264706	-0.018674		FALSE	FALSE
cg11917542	rs3130100	chr6:33315380	TAPBP;ZBTB22	0.611205	0.615984	-0.00477884	G	A	0.5	0.455882	0.044118		FALSE	FALSE
cg21128953	rs11842476	chr13:29484566	MTUS2;MTUS2-AS1	0.876607	0.881378	-0.00477098	A	G	0.047619	0.102941	-0.055322	rs73154414	TRUE	FALSE
cg14329059	exm2259822	chr11:59173490	DTX4	0.432458	0.437222	-0.00476346	A	C	0.325397	0.316176	0.009221		FALSE	FALSE
cg16805884	GSA-rs4301463	chr8:130457338		0.76656	0.771317	-0.00475753	G	A	0.119048	0.139706	-0.020658		FALSE	FALSE
cg15774710	GSA-rs7581272	chr2:236855922		0.879042	0.883799	-0.00475678	G	A	0.31746	0.301471	0.015989		FALSE	FALSE
cg16191297	rs2306078	chr8:139914464	RP11-284H18.1;TRAPPC9	0.765458	0.770188	-0.00473026	A	G	0.222222	0.220588	0.001634	rs11777849	TRUE	FALSE
cg07010337	rs3096702	chr6:32225457	NOTCH4	0.894276	0.898995	-0.0047182	G	A	0.238095	0.272059	-0.033964		FALSE	FALSE
cg02104700	rs3822262	chr4:6696440	S100P	0.0460233	0.0507394	-0.00471609	A	C	0.357143	0.25	0.107143		FALSE	FALSE
cg15692052	rs6311	chr13:46898114	HTR2A	0.254428	0.259142	-0.00471398	G	A	0.403226	0.367647	0.035579		FALSE	FALSE
cg24735489	rs3095320	chr6:31120574	PSORS1C1;CDSN	0.562007	0.566716	-0.00470934	A	G	0.214286	0.213235	0.001051		FALSE	FALSE
cg24735489	rs3132545	chr6:31120574	PSORS1C1;CDSN	0.562007	0.566716	-0.00470934	G	A	0.214286	0.213235	0.001051		FALSE	FALSE
cg24735489	rs3132546	chr6:31120574	PSORS1C1;CDSN	0.562007	0.566716	-0.00470934	G	A	0.174603	0.176471	-0.001868		FALSE	FALSE
cg24735489	rs3132547	chr6:31120574	PSORS1C1;CDSN	0.562007	0.566716	-0.00470934	C	A	0.214286	0.213235	0.001051		FALSE	FALSE
cg13419986	rs3791936	chr2:217904682	TNS1	0.586917	0.591611	-0.00469416	A	C	0.5	0.441176	0.058824		FALSE	FALSE
cg07415373	rs5761730	chr22:26757051	MIATNB	0.961288	0.965934	-0.00464648	C	A	0.309524	0.264706	0.044818		FALSE	FALSE
cg11606877	rs2269426	chr6:32108814	TNXB;ATF6B	0.71971	0.724354	-0.0046433	G	A	0.301587	0.360294	-0.058707		FALSE	FALSE
cg12854611	rs11759388	chr6:30013626	ZNRD1-AS1	0.464686	0.469325	-0.00463887	A	G	0.134921	0.102941	0.03198		FALSE	FALSE
cg12854611	rs9261132	chr6:30013626	ZNRD1-AS1	0.464686	0.469325	-0.00463887	A	G	0.0793651	0.102941	-0.0235759		FALSE	FALSE
cg12854611	rs9261133	chr6:30013626	ZNRD1-AS1	0.464686	0.469325	-0.00463887	A	G	0.047619	0.0882353	-0.0406163		FALSE	FALSE
cg04076766	rs3796098	chr2:70985026	ANKRD53;AC007040.11	0.200938	0.205553	-0.00461409	G	A	0.206349	0.205882	0.000467		FALSE	FALSE
cg00331237	rs1587110	chr12:76879538	CSRP2;RP11-461F16.3	0.201379	0.205993	-0.00461335	G	A	0.516393	0.463235	0.053158		FALSE	FALSE
cg00502099	rs11022157	chr11:2301387	C11orf21;TSPAN32	0.0771329	0.0817321	-0.00459919	C	A	0.222222	0.242647	-0.020425		FALSE	FALSE
cg21762601	rs2246198	chr6:29977234	HCG9	0.0899914	0.0945746	-0.00458324	G	A	0.214286	0.227941	-0.013655		FALSE	FALSE
cg14087351	GSA-rs34060476	chr7:73623659	MLXIPL	0.170483	0.175066	-0.00458258	A	G	0.0952381	0.132353	-0.0371149		FALSE	FALSE
cg14087351	GSA-rs55747707	chr7:73623659	MLXIPL	0.170483	0.175066	-0.00458258	G	A	0.142857	0.183824	-0.040967		FALSE	FALSE
cg01992590	rs1800012	chr17:50199680	COL1A1	0.312078	0.316643	-0.00456462	C	A	0.119048	0.134328	-0.01528		FALSE	FALSE
cg01022501	rs12433867	chr14:92598640	RIN3	0.857561	0.862119	-0.00455778	A	G	0.0555556	0.0588235	-0.0032679	rs72697285	TRUE	FALSE
cg18060909	GSA-rs990995	chr5:151155220	ANXA6	0.713133	0.717679	-0.0045458	A	G	0.380952	0.448529	-0.067577		FALSE	FALSE
cg13075444	GSA-rs11032332	chr11:33658880	KIAA1549L	0.859634	0.86417	-0.00453608	G	A	0.238095	0.294118	-0.056023		FALSE	FALSE
cg17519206	rs17080884	chr5:181218335		0.0387272	0.0432549	-0.00452769	G	A	0.190476	0.191176	-0.0007		FALSE	FALSE
cg14301212	rs2245961	chr6:29975899	HCG9	0.305936	0.310454	-0.00451765	A	C	0.436508	0.404412	0.032096		FALSE	FALSE
cg12219963	rs34001935	chr12:109307231	FOXN4	0.254301	0.258811	-0.00450996	G	A	0.198413	0.205882	-0.007469	rs34001935	TRUE	FALSE
cg21870640	rs9277657	chr6:33116846	HLA-DPB2	0.152822	0.157331	-0.00450878	A	G	0.174603	0.176471	-0.001868		FALSE	FALSE
cg05949397	rs11038225	chr11:44954871		0.899748	0.904252	-0.00450464	G	A	0.0714286	0.0882353	-0.0168067		FALSE	FALSE
cg07341534	rs3828213	chr2:239149536	HDAC4	0.893374	0.897873	-0.00449883	A	G	0.18254	0.154412	0.028128		FALSE	FALSE
cg07341534	rs3828214	chr2:239149536	HDAC4	0.893374	0.897873	-0.00449883	G	A	0.269841	0.253731	0.01611		FALSE	FALSE
cg19505827	rs11022157	chr11:2302228	C11orf21;TSPAN32	0.0588537	0.0633201	-0.00446634	C	A	0.222222	0.242647	-0.020425		FALSE	FALSE
cg25287272	GSA-rs157224	chr1:28886720	EPB41	0.431918	0.43638	-0.00446162	C	A	0.0873016	0.0735294	0.0137722		FALSE	FALSE
cg17857094	rs6933400	chr6:30939502	DPCR1	0.74596	0.750409	-0.00444966	G	A	0.15873	0.147059	0.011671		FALSE	FALSE
cg17857094	rs6933909	chr6:30939502	DPCR1	0.74596	0.750409	-0.00444966	G	A	0.15873	0.147059	0.011671		FALSE	FALSE
cg11601000	rs5996094	chr22:41952008	LINC00634	0.536175	0.540613	-0.00443783	G	A	0.404762	0.441176	-0.036414		FALSE	FALSE
cg05526809	rs6815464	chr4:1315627	MAEA	0.848081	0.852509	-0.00442788	C	G	0.0634921	0.0514706	0.0120215	rs2272481	TRUE	FALSE
cg17216301	rs11713133	chr3:109317239	DPPA2	0.814165	0.818557	-0.00439174	A	G	0.52381	0.463235	0.060575		FALSE	FALSE
cg09677945	GSA-rs9594865	chr13:43023520	DNAJC15	0.0710812	0.0754691	-0.00438789	G	A	0.222222	0.220588	0.001634		FALSE	FALSE
cg09677945	rs12015	chr13:43023520	DNAJC15	0.0710812	0.0754691	-0.00438789	A	G	0.285714	0.272059	0.013655		FALSE	FALSE
cg05927817	GSA-rs7766167	chr6:18020125		0.798655	0.803036	-0.00438071	A	G	0.444444	0.463235	-0.018791		FALSE	FALSE
cg23375598	GSA-rs7147255	chr14:104196039		0.858328	0.862706	-0.00437863	G	A	0.15873	0.0955882	0.0631418		FALSE	FALSE
cg08382534	rs12930439	chr16:84024995	SLC38A8	0.881118	0.885486	-0.00436789	G	A	0.325397	0.419118	-0.093721		FALSE	FALSE
cg09737095	rs6590358	chr11:128917792	KCNJ5	0.297644	0.301995	-0.00435167	A	C	0.253968	0.25	0.003968	rs2846696	TRUE	FALSE
cg09514561	rs3806156	chr6:32405842	BTNL2	0.633331	0.637672	-0.0043418	C	A	0.269841	0.316176	-0.046335		FALSE	FALSE
cg15265458	rs6930977	chr6:30466747	TMPOP1	0.0431014	0.0474072	-0.00430585	A	G	0.126984	0.161765	-0.034781		FALSE	FALSE
cg15265458	rs7747873	chr6:30466747	TMPOP1	0.0431014	0.0474072	-0.00430585	A	G	0.373016	0.375	-0.001984		FALSE	FALSE
cg15265458	rs7761210	chr6:30466747	TMPOP1	0.0431014	0.0474072	-0.00430585	G	A	0.357143	0.382353	-0.02521		FALSE	FALSE
cg15265458	rs7764934	chr6:30466747	TMPOP1	0.0431014	0.0474072	-0.00430585	A	G	0.373016	0.375	-0.001984		FALSE	FALSE
cg15740759	rs3212935	chr19:45423326	ERCC1	0.580534	0.584833	-0.00429874	A	G	0.0714286	0.110294	-0.0388654		FALSE	FALSE
cg11620716	GSA-rs41499145	chr5:171630073		0.157785	0.162068	-0.00428323	A	G	0.412698	0.323529	0.089169		FALSE	FALSE
cg11620716	rs17681645	chr5:171630073		0.157785	0.162068	-0.00428323	G	A	0.380952	0.272059	0.108893		FALSE	FALSE
cg18523346	rs1063743	chr4:1728231	TACC3	0.904367	0.908644	-0.00427731	G	A	0.222222	0.286765	-0.064543	rs139066088	TRUE	FALSE
cg22261669	rs2390038	chr13:98307544	FARP1	0.943096	0.947365	-0.00426922	A	G	0.365079	0.463235	-0.098156		FALSE	FALSE
cg05403469	rs756923	chr11:2301550	C11orf21;TSPAN32	0.0745829	0.0788459	-0.004263	G	A	0.126984	0.132353	-0.005369		FALSE	FALSE
cg22821981	GSA-rs2332240	chr3:122577587	PARP15	0.0638933	0.0681561	-0.00426279	A	G	0.452381	0.529412	-0.077031		FALSE	FALSE
cg08823113	rs72719246	chr5:1662490		0.807662	0.811919	-0.00425665	A	G	0.126984	0.154412	-0.027428		FALSE	FALSE
cg02174341	rs2093847	chr10:13234465	UCMA	0.649444	0.653691	-0.0042463	G	A	0.112903	0.132353	-0.01945		FALSE	FALSE
cg25477576	rs12516437	chr5:168269161		0.124622	0.128853	-0.00423087	C	A	0.261905	0.286765	-0.02486		FALSE	FALSE
cg02532030	rs6913896	chr6:33124716	HLA-DPB2	0.897304	0.901521	-0.0042171	A	T	0.246032	0.220588	0.025444		FALSE	FALSE
cg08650900	rs7329703	chr13:47120639		0.910699	0.914894	-0.0041954	G	A	0.507937	0.477941	0.029996		FALSE	FALSE
cg01046905	rs2451279	chr6:159094312		0.893428	0.897619	-0.00419123	G	A	0.285714	0.257353	0.028361		FALSE	FALSE
cg08122156	GSA-rs4319495	chr11:7436723	CTD-2516F10.2;SYT9	0.153367	0.157545	-0.00417844	A	C	0.333333	0.279412	0.053921		FALSE	FALSE
cg16136290	rs197438	chr1:111737610	FAM212B	0.884903	0.889067	-0.00416437	G	A	0.380952	0.330882	0.05007		FALSE	FALSE
cg00041575	rs11022157	chr11:2301510	C11orf21;TSPAN32	0.115444	0.119595	-0.00415162	C	A	0.222222	0.242647	-0.020425		FALSE	FALSE
cg10705541	rs847052	chr20:46513271	ZNF334	0.0720173	0.0761646	-0.00414728	A	G	0.253968	0.235294	0.018674		FALSE	FALSE
cg12935818	GSA-rs6742960	chr2:237591158	AC104667.3;RAB17	0.626472	0.630615	-0.00414307	A	G	0.31746	0.301471	0.015989		FALSE	FALSE
cg12935818	rs6431548	chr2:237591158	AC104667.3;RAB17	0.626472	0.630615	-0.00414307	G	A	0.492063	0.477941	0.014122		FALSE	FALSE
cg20526548	rs12451788	chr17:2038479	DPH1	0.890388	0.894523	-0.00413475	A	G	0.365079	0.375	-0.009921		FALSE	FALSE
cg09744051	rs5758896	chr22:42719930	A4GALT	0.165731	0.169856	-0.00412501	G	A	0.452381	0.514706	-0.062325		FALSE	FALSE
cg00458337	rs77255138	chr17:47895132	RP11-6N17.4;SP2	0.349108	0.353229	-0.00412098	C	A	0.380952	0.389706	-0.008754		FALSE	FALSE
cg24013213	GSA-rs17075276	chr13:51066005	GUCY1B2	0.609148	0.61325	-0.00410166	C	A	0.0396825	0.0661765	-0.026494		FALSE	FALSE
cg05509777	rs11022157	chr11:2301286	C11orf21;TSPAN32	0.133876	0.137976	-0.00409999	C	A	0.222222	0.242647	-0.020425		FALSE	FALSE
cg06052372	GSA-rs9922459	chr16:83934202	RP11-505K9.4	0.695724	0.699798	-0.00407388	A	G	0.31746	0.264706	0.052754	rs5016957	TRUE	FALSE
cg06052372	GSA-rs9923670	chr16:83934202	RP11-505K9.4	0.695724	0.699798	-0.00407388	G	A	0.309524	0.257353	0.052171	rs5016957	TRUE	FALSE
cg12905085	rs10914446	chr1:31588908		0.510435	0.514509	-0.00407352	C	A	0.5	0.426471	0.073529		FALSE	FALSE
cg02640540	GSA-rs2250984	chr1:67053227	SLC35D1	0.0749379	0.0790114	-0.00407346	A	C	0.396825	0.382353	0.014472		FALSE	FALSE
cg01987393	rs12532198	chr7:155847842		0.40343	0.407497	-0.00406718	G	A	0.198413	0.110294	0.088119		FALSE	FALSE
cg26279829	GSA-rs7218128	chr17:1490858	MYO1C	0.0774227	0.0814847	-0.00406198	G	A	0.174603	0.125	0.049603	rs2359215	TRUE	FALSE
cg00060484	rs3129317	chr4:3285870		0.439468	0.443516	-0.00404793	A	G	0.325397	0.316176	0.009221		FALSE	FALSE
cg03833046	rs1264514	chr6:30444154		0.0708205	0.0748529	-0.0040324	A	C	0.301587	0.419118	-0.117531		FALSE	FALSE
cg03833046	rs1268444	chr6:30444154		0.0708205	0.0748529	-0.0040324	G	A	0.285714	0.411765	-0.126051		FALSE	FALSE
cg02303505	rs11988668	chr8:90579928	AB015752.3	0.872151	0.876172	-0.00402179	C	A	0.18254	0.0955882	0.0869518		FALSE	FALSE
cg01449973	rs7194455	chr16:86994055		0.865784	0.869791	-0.00400697	G	A	0.34127	0.294118	0.047152		FALSE	FALSE
cg09791746	rs72985590	chr19:1510494	ADAMTSL5	0.875327	0.879316	-0.00398958	A	G	0.0952381	0.183824	-0.0885859		FALSE	FALSE
cg16365842	GSA-rs3800550	chr6:169790960	LINC00574;LINC00242	0.609587	0.613563	-0.00397558	C	A	0.253968	0.220588	0.03338		FALSE	FALSE
cg21917740	rs62106670	chr2:8457792		0.30801	0.311979	-0.00396896	G	A	0.261905	0.308824	-0.046919		FALSE	FALSE
cg03549618	rs12432476	chr14:35369770		0.782981	0.78695	-0.00396838	G	A	0.452381	0.441176	0.011205		FALSE	FALSE
cg03549618	rs2145623	chr14:35369770		0.782981	0.78695	-0.00396838	C	G	0.285714	0.286765	-0.001051		FALSE	FALSE
cg19100900	rs2767434	chr10:132808982	CFAP46	0.793584	0.797524	-0.0039407	G	A	0.253968	0.286765	-0.032797	rs58501694	TRUE	FALSE
cg10807101	rs1332018	chr1:109739651	GSTM3;GSTM5;RP4-735C1.4	0.777251	0.781167	-0.00391533	A	C	0.293651	0.330882	-0.037231		FALSE	FALSE
cg15818208	rs3009468	chr1:148353621		0.303751	0.307605	-0.00385472	A	G	0.111111	0.161765	-0.050654		FALSE	FALSE
cg05204171	rs1659194	chr5:143154423	ARHGAP26	0.884312	0.888112	-0.00379972	A	C	0.349206	0.404412	-0.055206		FALSE	FALSE
cg02452435	rs9902795	chr17:73192052	RP11-143K11.5;COG1	0.313561	0.317317	-0.0037557	A	G	0.436508	0.419118	0.01739		FALSE	FALSE
cg00931874	rs2317446	chr13:112620220		0.837816	0.841537	-0.00372131	C	A	0.134921	0.0735294	0.0613916		FALSE	FALSE
cg00931874	rs942919	chr13:112620220		0.837816	0.841537	-0.00372131	A	C	0.0952381	0.139706	-0.0444679		FALSE	FALSE
cg03187614	rs9261535	chr6:30159544	TRIM10	0.782368	0.786075	-0.00370665	G	A	0.174603	0.169118	0.005485	rs9261535	TRUE	FALSE
cg18277231	rs16937996	chr11:44538380		0.145816	0.149514	-0.00369773	G	A	0.174603	0.169118	0.005485		FALSE	FALSE
cg02711726	rs1046875	chr17:82727693	FN3KRP	0.903897	0.907593	-0.00369625	G	A	0.380952	0.272059	0.108893		FALSE	FALSE
cg02711726	rs1046896	chr17:82727693	FN3KRP	0.903897	0.907593	-0.00369625	G	A	0.380952	0.257353	0.123599		FALSE	FALSE
cg01481978	GSA-rs35660923	chr16:85415709		0.942979	0.946654	-0.00367498	G	A	0.119048	0.125	-0.005952	rs35660923	TRUE	FALSE
cg24119469	rs74820769	chr4:1623453	FAM53A	0.745793	0.749443	-0.0036498	G	A	0.142857	0.102941	0.039916		FALSE	FALSE
cg15002904	rs72985590	chr19:1510692	ADAMTSL5	0.701918	0.705561	-0.00364315	A	G	0.0952381	0.183824	-0.0885859		FALSE	FALSE
cg14943135	rs1871431	chr6:168157434		0.0907456	0.094383	-0.00363741	C	A	0.33871	0.419118	-0.080408		FALSE	FALSE
cg17646392	rs75043870	chr2:236793746		0.880532	0.884162	-0.0036298	C	A	0.0714286	0.121212	-0.0497834		FALSE	FALSE
cg17979595	GSA-rs11739773	chr5:176568848	CDHR2	0.930162	0.933776	-0.00361436	A	C	0.404762	0.411765	-0.007003		FALSE	FALSE
cg14879065	GSA-rs7147255	chr14:104196130		0.795756	0.799352	-0.00359601	G	A	0.15873	0.0955882	0.0631418		FALSE	FALSE
cg00520135	rs3809565	chr15:63041646	TPM1	0.735576	0.739157	-0.0035806	G	A	0.222222	0.323529	-0.101307		FALSE	FALSE
cg09199225	rs2071288	chr6:32181482	AGER	0.876592	0.880162	-0.00356973	G	A	0.0634921	0.0588235	0.0046686	rs2071288	TRUE	FALSE
cg16395366	GSA-rs1288404	chr1:53092572	SLC1A7	0.932677	0.936245	-0.00356819	G	A	0.285714	0.264706	0.021008		FALSE	FALSE
cg24121733	rs56275926	chr19:7889098	LRRC8E	0.873639	0.877206	-0.00356653	G	A	0.190476	0.139706	0.05077		FALSE	FALSE
cg23168000	rs10873429	chr14:92748790	LGMN	0.0731682	0.076727	-0.00355875	C	A	0.0952381	0.191176	-0.0959379		FALSE	FALSE
cg04144394	rs828334	chr5:3594063		0.0723481	0.0758992	-0.00355107	C	A	0.119048	0.139706	-0.020658		FALSE	FALSE
cg11933094	rs30601	chr7:32071455	PDE1C	0.297518	0.30105	-0.0035314	A	C	0.126984	0.132353	-0.005369		FALSE	FALSE
cg24254488	rs9639523	chr7:25952033		0.637203	0.640721	-0.00351867	C	A	0.246032	0.308824	-0.062792	rs573723642	TRUE	FALSE
cg16861968	rs4719278	chr7:1753141		0.927621	0.931134	-0.00351336	G	A	0.34127	0.264706	0.076564		FALSE	FALSE
cg23285209	rs3806599	chr2:241149471	PPP1R7;PASK	0.0366654	0.0401651	-0.0034997	C	A	0.277778	0.213235	0.064543		FALSE	FALSE
cg21165219	rs182735032	chr18:10698045	PIEZO2	0.849522	0.85301	-0.00348885	G	A	0.0634921	0.0661765	-0.0026844		FALSE	FALSE
cg17750401	rs6934429	chr6:32312058	C6orf10;XXbac-BPG154L12.5	0.773731	0.777218	-0.00348656	C	A	0.261905	0.235294	0.026611		FALSE	FALSE
cg17750401	rs6934776	chr6:32312058	C6orf10;XXbac-BPG154L12.5	0.773731	0.777218	-0.00348656	G	A	0.253968	0.220588	0.03338		FALSE	FALSE
cg17750401	rs6939410	chr6:32312058	C6orf10;XXbac-BPG154L12.5	0.773731	0.777218	-0.00348656	A	G	0.253968	0.220588	0.03338		FALSE	FALSE
cg17750401	rs9268202	chr6:32312058	C6orf10;XXbac-BPG154L12.5	0.773731	0.777218	-0.00348656	G	A	0.253968	0.220588	0.03338		FALSE	FALSE
cg17984022	rs3922890	chr14:104690228	INF2;RP11-982M15.5	0.0984511	0.101927	-0.0034757	G	A	0.230159	0.220588	0.009571		FALSE	FALSE
cg03127349	rs7088786	chr10:30812186		0.529639	0.533093	-0.00345347	A	C	0.362903	0.470588	-0.107685		FALSE	FALSE
cg11968713	rs3924585	chr1:204196980	KISS1	0.911889	0.915329	-0.00344047	G	A	0.166667	0.169118	-0.002451		FALSE	FALSE
cg03024931	GSA-rs200442829	chr8:94475252	RAD54B	0.0479178	0.0513519	-0.0034341	A	G	0.126984	0.161765	-0.034781		FALSE	FALSE
cg10134527	rs3130100	chr6:33315237	TAPBP;ZBTB22	0.917049	0.920477	-0.00342721	G	A	0.5	0.455882	0.044118		FALSE	FALSE
cg18086243	rs12212418	chr6:30956226	HCG21	0.617837	0.621258	-0.00342102	G	A	0.293651	0.323529	-0.029878	rs117113274	TRUE	FALSE
cg24678163	rs61957257	chr13:52195815	MRPS31P5;RP11-248G5.8	0.587618	0.591028	-0.00340963	G	A	0.404762	0.389706	0.015056		FALSE	FALSE
cg15202213	rs11246226	chr11:641041		0.300744	0.304152	-0.00340774	C	A	0.385246	0.492647	-0.107401		FALSE	FALSE
cg02648923	GSA-rs11924961	chr3:149185707	CP	0.801563	0.804966	-0.00340348	G	A	0.142857	0.110294	0.032563	rs11924961	TRUE	FALSE
cg25731211	rs7406025	chr17:81727605		0.925022	0.928417	-0.00339537	G	A	0.373016	0.375	-0.001984		FALSE	FALSE
cg15429214	rs6002950	chr22:42770274		0.853093	0.856477	-0.00338451	A	G	0.0793651	0.132353	-0.0529879		FALSE	FALSE
cg09986316	rs582186	chr6:6000884	NRN1	0.790541	0.793923	-0.00338246	G	A	0.420635	0.419118	0.001517		FALSE	FALSE
cg19651578	rs7894429	chr10:132311377	STK32C	0.888768	0.892146	-0.0033776	A	G	0.261905	0.330882	-0.068977		FALSE	FALSE
cg03368362	GSA-rs1599933	chr16:56682098	MT1X;MT1A;RP11-343H19.2	0.0537427	0.0571121	-0.00336943	A	C	0.468254	0.470588	-0.002334		FALSE	FALSE
cg03368362	rs2301234	chr16:56682098	MT1X;MT1A;RP11-343H19.2	0.0537427	0.0571121	-0.00336943	C	A	0.412698	0.411765	0.000933		FALSE	FALSE
cg26886268	rs10274279	chr7:157594463	PTPRN2	0.946112	0.949456	-0.00334429	A	G	0.238095	0.213235	0.02486		FALSE	FALSE
cg18600331	rs2067689	chr14:20682095		0.0524939	0.0558366	-0.00334276	A	G	0.261905	0.242647	0.019258		FALSE	FALSE
cg17875957	GSA-rs41293277	chr1:46341150	NSUN4	0.0243901	0.0277271	-0.00333699	G	A	0.293651	0.242647	0.051004		FALSE	FALSE
cg18714712	GSA-rs2288478	chr19:49363659	TEAD2;DKKL1	0.0709647	0.0742935	-0.00332877	C	A	0.357143	0.470588	-0.113445		FALSE	FALSE
cg16113650	rs1264297	chr6:30916181	VARS2	0.851697	0.855	-0.00330304	A	C	0.31746	0.257353	0.060107		FALSE	FALSE
cg16113650	rs1264298	chr6:30916181	VARS2	0.851697	0.855	-0.00330304	A	G	0.31746	0.257353	0.060107		FALSE	FALSE
cg03984055	rs56314408	chr16:31105996	BCKDK	0.557543	0.560841	-0.00329783	G	A	0.428571	0.433824	-0.005253		FALSE	FALSE
cg00497172	rs11264580	chr1:156908725	PEAR1	0.820396	0.823685	-0.003289	A	G	0.166667	0.213235	-0.046568		FALSE	FALSE
cg00497172	rs77235035	chr1:156908725	PEAR1	0.820396	0.823685	-0.003289	C	A	0.166667	0.220588	-0.053921		FALSE	FALSE
cg10143960	rs11260542	chr1:1174105	TTLL10-AS1;TTLL10	0.40578	0.409066	-0.0032857	A	G	0.150794	0.176471	-0.025677		FALSE	FALSE
cg02408697	rs11250482	chr10:1374724	ADARB2	0.861365	0.864617	-0.00325181	G	A	0.134921	0.147059	-0.012138		FALSE	FALSE
cg03543593	rs2269426	chr6:32108639	TNXB;ATF6B	0.522433	0.525681	-0.00324768	G	A	0.301587	0.360294	-0.058707	rs116418041	TRUE	FALSE
cg03030267	rs13042263	chr20:58818944	MIR298;GNAS-AS1;MIR296;RP4-806M20.4	0.395949	0.399192	-0.00324361	G	A	0.357143	0.316176	0.040967		FALSE	FALSE
cg03030267	rs6026544	chr20:58818944	MIR298;GNAS-AS1;MIR296;RP4-806M20.4	0.395949	0.399192	-0.00324361	A	G	0.428571	0.477941	-0.04937		FALSE	FALSE
cg13286525	rs72719044	chr4:187157515		0.911541	0.914784	-0.00324305	A	G	0.126984	0.125	0.001984		FALSE	FALSE
cg04824716	rs2239524	chr6:31157697	TCF19;CCHCR1	0.447251	0.450492	-0.00324045	C	A	0.380952	0.397059	-0.016107		FALSE	FALSE
cg04824716	rs3130453	chr6:31157697	TCF19;CCHCR1	0.447251	0.450492	-0.00324045	G	A	0.484127	0.433824	0.050303		FALSE	FALSE
cg12104098	rs73672607	chr8:32764803	NRG1	0.763347	0.76655	-0.00320279	C	A	0.0793651	0.0441176	0.0352475	rs16879952	TRUE	FALSE
cg01666796	rs975210	chr15:70071987	TLE3	0.948148	0.951346	-0.00319812	G	A	0.206349	0.169118	0.037231	rs147741433	TRUE	FALSE
cg12641286	rs6578113	chr8:140527098	AGO2	0.836334	0.83952	-0.00318618	G	A	0.111111	0.0735294	0.0375816		FALSE	FALSE
cg04335565	GSA-rs6940011	chr6:168824945		0.790791	0.793971	-0.00317943	A	G	0.0952381	0.0882353	0.0070028		FALSE	FALSE
cg26014383	rs62669460	chr7:35537417		0.0530349	0.0562081	-0.0031732	G	A	0.404762	0.485294	-0.080532		FALSE	FALSE
cg05545351	rs3094220	chr6:31115057	PSORS1C1	0.574096	0.577265	-0.00316988	A	G	0.253968	0.235294	0.018674		FALSE	FALSE
cg05545351	rs3095298	chr6:31115057	PSORS1C1	0.574096	0.577265	-0.00316988	G	A	0.253968	0.235294	0.018674		FALSE	FALSE
cg13504844	GSA-rs12684310	chr9:135746590	KCNT1	0.702655	0.705822	-0.00316657	G	A	0.150794	0.169118	-0.018324	rs116551459	TRUE	FALSE
cg05994982	rs3814557	chr10:97640261	RP11-548K23.11;PI4K2A	0.415097	0.418261	-0.00316392	G	A	0.34127	0.308824	0.032446		FALSE	FALSE
cg09015433	rs2609997	chr8:56447410	RP11-17A4.2;PENK	0.451176	0.454339	-0.00316354	A	G	0.31746	0.397059	-0.079599		FALSE	FALSE
cg13281171	rs9379896	chr6:10886769	SYCP2L;RP11-637O19.3	0.0549631	0.0581264	-0.0031633	A	G	0.190476	0.176471	0.014005		FALSE	FALSE
cg01176949	GSA-rs7989816	chr13:113417392		0.548447	0.551607	-0.00316074	A	G	0.492063	0.477941	0.014122		FALSE	FALSE
cg00844439	rs7091365	chr10:8036265		0.0687195	0.0718673	-0.0031478	A	C	0.277778	0.264706	0.013072		FALSE	FALSE
cg23123362	GSA-rs2270817	chr5:157731165	THG1L	0.0598524	0.0629889	-0.00313649	G	A	0.126984	0.102941	0.024043		FALSE	FALSE
cg02389264	GSA-rs57577962	chr16:88691346		0.637363	0.640498	-0.0031347	G	A	0.214286	0.198529	0.015757	rs57577962	TRUE	FALSE
cg24345147	rs12067469	chr1:242527290		0.775017	0.77815	-0.00313334	G	A	0.222222	0.161765	0.060457		FALSE	FALSE
cg10471638	rs6457750	chr6:33935750		0.625637	0.628764	-0.00312669	G	A	0.222222	0.191176	0.031046	rs6939337	TRUE	FALSE
cg23707005	rs4823603	chr22:47162629	TBC1D22A	0.882482	0.885589	-0.00310753	A	G	0.325397	0.382353	-0.056956		FALSE	FALSE
cg15778610	rs3757033	chr6:161274476	AGPAT4	0.216502	0.219608	-0.00310614	A	G	0.190476	0.169118	0.021358		FALSE	FALSE
cg05694764	rs7378101	chr4:7112284	RN7SKP36	0.888373	0.891464	-0.00309115	A	G	0.103175	0.104478	-0.001303		FALSE	FALSE
cg18188328	rs760658	chr6:15504862	JARID2	0.921857	0.924941	-0.00308407	G	A	0.119048	0.125	-0.005952	rs12214771	TRUE	FALSE
cg27508281	rs7194455	chr16:86993715		0.954893	0.957938	-0.00304458	G	A	0.34127	0.294118	0.047152		FALSE	FALSE
cg05124243	rs12258145	chr10:22478146		0.908187	0.91123	-0.00304358	A	G	0.230159	0.205882	0.024277		FALSE	FALSE
cg16413842	rs3807067	chr6:169790985	LINC00574;LINC00242	0.819148	0.82219	-0.00304131	A	G	0.436508	0.397059	0.039449		FALSE	FALSE
cg26420724	rs6927621	chr6:168149199		0.577749	0.580775	-0.0030263	A	G	0.31746	0.235294	0.082166		FALSE	FALSE
cg00359181	rs3821023	chr2:38666376	GALM	0.100748	0.103772	-0.00302467	A	G	0.301587	0.286765	0.014822		FALSE	FALSE
cg03107917	rs4880484	chr10:1181909	ADARB2	0.835127	0.838104	-0.00297697	A	G	0.261905	0.352941	-0.091036		FALSE	FALSE
cg01961086	rs2651935	chr1:3169922	PRDM16	0.941691	0.944643	-0.00295148	G	A	0.238095	0.227941	0.010154		FALSE	FALSE
cg09638070	GSA-rs2399909	chr5:10583330	ANKRD33B	0.921489	0.924438	-0.00294809	A	G	0.34127	0.301471	0.039799		FALSE	FALSE
cg22449745	rs3762352	chr1:37691266	CDCA8;C1orf109	0.614824	0.617757	-0.00293305	G	A	0.253968	0.198529	0.055439		FALSE	FALSE
cg13752114	GSA-rs2246901	chr3:195762836	MUC4	0.814504	0.817434	-0.00292973	A	C	0.403226	0.345588	0.057638		FALSE	FALSE
cg17391620	rs3115671	chr6:31766693	VWA7;SAPCD1-AS1	0.840622	0.84352	-0.00289806	C	A	0.142857	0.0955882	0.0472688		FALSE	FALSE
cg05974580	rs61320244	chr12:69470093	FRS2	0.404844	0.407736	-0.00289213	C	A	0.0555556	0.0588235	-0.0032679		FALSE	FALSE
cg20706049	rs4234110	chr2:109410173	SH3RF3	0.915174	0.918055	-0.00288166	G	A	0.404762	0.360294	0.044468		FALSE	FALSE
cg07245868	rs3130100	chr6:33315277	TAPBP;ZBTB22	0.810548	0.813415	-0.00286726	G	A	0.5	0.455882	0.044118		FALSE	FALSE
cg13616581	GSA-rs7022902	chr9:130268388	HMCN2	0.761651	0.764493	-0.00284153	A	G	0.396825	0.397059	-0.000234		FALSE	FALSE
cg12472449	rs6565531	chr17:81049078	BAIAP2	0.944141	0.946976	-0.00283463	A	G	0.468254	0.477941	-0.009687		FALSE	FALSE
cg05314679	rs7003310	chr8:100809769		0.0358127	0.038645	-0.0028323	G	A	0.460317	0.411765	0.048552		FALSE	FALSE
cg17027476	rs62072962	chr17:81044897	BAIAP2	0.94474	0.947571	-0.00283149	G	A	0.126984	0.0808824	0.0461016		FALSE	FALSE
cg07056079	GSA-rs2621373	chr6:32797536		0.108594	0.111416	-0.0028221	A	G	0.238095	0.308824	-0.070729		FALSE	FALSE
cg19191272	rs10850256	chr12:113957742	RBM19	0.823982	0.826784	-0.00280176	A	G	0.230159	0.191176	0.038983	rs11066852	TRUE	FALSE
cg00335802	rs6505593	chr18:10791506	PIEZO2	0.869062	0.871859	-0.00279692	A	G	0.261905	0.169118	0.092787		FALSE	FALSE
cg01081263	rs74052399	chr11:9090923	SCUBE2;MIR5691	0.470163	0.472957	-0.00279431	G	A	0.230159	0.242647	-0.012488		FALSE	FALSE
cg06850651	rs4255520	chr11:2764349	KCNQ1	0.881543	0.884329	-0.00278529	A	G	0.119048	0.176471	-0.057423		FALSE	FALSE
cg11084474	rs1317522	chr12:132431088		0.744331	0.747091	-0.00275958	G	A	0.246032	0.198529	0.047503		FALSE	FALSE
cg11084474	rs1317523	chr12:132431088		0.744331	0.747091	-0.00275958	A	G	0.452381	0.492647	-0.040266		FALSE	FALSE
cg02086166	rs71459962	chr12:5666451	ANO2	0.887563	0.890311	-0.00274742	A	G	0.166667	0.169118	-0.002451		FALSE	FALSE
cg10639368	GSA-rs925738	chr2:239319522	HDAC4	0.607962	0.610702	-0.00274067	G	A	0.31746	0.291045	0.026415		FALSE	FALSE
cg10645131	rs334888	chr5:55228692	MCIDAS	0.0859172	0.0886553	-0.00273804	C	A	0.198413	0.159091	0.039322	rs334886	TRUE	FALSE
cg25385150	rs300538	chr7:4830380	RADIL	0.140468	0.143203	-0.00273473	A	G	0.365079	0.352941	0.012138	rs300538	TRUE	FALSE
cg25385150	rs9655042	chr7:4830380	RADIL	0.140468	0.143203	-0.00273473	G	A	0.357143	0.323529	0.033614	rs300538	TRUE	FALSE
cg16240755	rs11684238	chr2:101342615		0.872201	0.874933	-0.00273181	G	A	0.142857	0.161765	-0.018908		FALSE	FALSE
cg04856117	rs2239393	chr22:19962377	MIR4761;COMT	0.553951	0.55667	-0.00271865	A	G	0.460317	0.411765	0.048552		FALSE	FALSE
cg04856117	rs6269	chr22:19962377	MIR4761;COMT	0.553951	0.55667	-0.00271865	A	G	0.436508	0.426471	0.010037		FALSE	FALSE
cg15251779	GSA-rs4726009	chr7:151232208	CHPF2	0.117718	0.120429	-0.00271168	A	G	0.460317	0.367647	0.09267		FALSE	FALSE
cg19741675	rs17196961	chr6:31127861	PSORS1C1	0.86467	0.867381	-0.00271086	C	A	0.103175	0.183824	-0.080649		FALSE	FALSE
cg19741675	rs6932435	chr6:31127861	PSORS1C1	0.86467	0.867381	-0.00271086	G	C	0.214286	0.308824	-0.094538		FALSE	FALSE
cg19741675	rs9263715	chr6:31127861	PSORS1C1	0.86467	0.867381	-0.00271086	G	A	0.214286	0.308824	-0.094538		FALSE	FALSE
cg08808571	rs2244804	chr4:17511714	QDPR	0.0544239	0.0571126	-0.00268869	A	G	0.436508	0.441176	-0.004668		FALSE	FALSE
cg05033439	rs4963074	chr11:1343955		0.47708	0.479759	-0.00267943	A	G	0.309524	0.264706	0.044818		FALSE	FALSE
cg19100357	rs8041057	chr15:40038443	SRP14-AS1;SRP14	0.139433	0.142105	-0.00267145	A	G	0.47619	0.411765	0.064425		FALSE	FALSE
cg06258593	rs17743256	chr16:48165697	RP11-3M1.1	0.140472	0.143132	-0.00266042	A	C	0.0634921	0.0808824	-0.0173903		FALSE	FALSE
cg02614045	rs2306560	chr5:169702489	DOCK2	0.777538	0.780194	-0.0026555	G	A	0.238095	0.235294	0.002801		FALSE	FALSE
cg02614045	rs62384768	chr5:169702489	DOCK2	0.777538	0.780194	-0.0026555	A	C	0.246032	0.227941	0.018091		FALSE	FALSE
cg14313868	rs3817346	chr18:2571352	NDC80;METTL4	0.0470345	0.0496781	-0.00264358	A	G	0.230159	0.213235	0.016924	rs112970145	TRUE	FALSE
cg13715901	rs13272885	chr8:1195805	CTD-2281E23.2	0.93958	0.942215	-0.00263592	G	A	0.468254	0.441176	0.027078		FALSE	FALSE
cg22812413	rs1509559	chr15:81099400	C15orf26	0.475349	0.477978	-0.00262923	A	G	0.396825	0.375	0.021825		FALSE	FALSE
cg04044224	GSA-rs6742960	chr2:237591149	AC104667.3;RAB17	0.823529	0.826153	-0.00262447	A	G	0.31746	0.301471	0.015989		FALSE	FALSE
cg04044224	rs6431548	chr2:237591149	AC104667.3;RAB17	0.823529	0.826153	-0.00262447	G	A	0.492063	0.477941	0.014122		FALSE	FALSE
cg16216153	GSA-rs330563	chr13:110638500	CARKD	0.890908	0.893531	-0.00262247	G	A	0.349206	0.279412	0.069794		FALSE	FALSE
cg21580376	rs1042713	chr5:148826848	ADRB2	0.0326527	0.0352589	-0.00260624	G	A	0.436508	0.397059	0.039449		FALSE	FALSE
cg21580376	rs12654778	chr5:148826848	ADRB2	0.0326527	0.0352589	-0.00260624	G	A	0.357143	0.301471	0.055672		FALSE	FALSE
cg22352474	exm2265323	chr2:64144395	PELI1;AC074289.1	0.117657	0.120233	-0.0025762	A	G	0.420635	0.375	0.045635		FALSE	FALSE
cg26948751	rs1048412	chr6:30065543	PPP1R11	0.874387	0.876956	-0.00256859	A	G	0.18254	0.191176	-0.008636		FALSE	FALSE
cg26948751	rs3188482	chr6:30065543	PPP1R11	0.874387	0.876956	-0.00256859	A	G	0.134921	0.102941	0.03198		FALSE	FALSE
cg02070873	rs4987105	chr10:45373740	ALOX5	0.105163	0.107727	-0.00256437	G	A	0.134921	0.183824	-0.048903		FALSE	FALSE
cg02070873	rs6593482	chr10:45373740	ALOX5	0.105163	0.107727	-0.00256437	C	A	0.134921	0.191176	-0.056255		FALSE	FALSE
cg13333800	rs73330467	chr5:126358725	GRAMD3	0.145501	0.148053	-0.00255117	A	C	0.166667	0.183824	-0.017157		FALSE	FALSE
cg09507561	rs4148380	chr16:16142572	ABCC1	0.815086	0.817635	-0.00254977	G	A	0.0634921	0.0514706	0.0120215	rs4148380	TRUE	FALSE
cg04864327	GSA-rs2074118	chr7:111756837	DOCK4	0.766503	0.769045	-0.00254174	G	A	0.301587	0.294118	0.007469		FALSE	FALSE
cg10680836	rs3757328	chr6:30061342	ZNRD1-AS1;ZNRD1	0.0698971	0.0724308	-0.0025337	G	A	0.119048	0.0808824	0.0381656		FALSE	FALSE
cg10680836	rs3757329	chr6:30061342	ZNRD1-AS1;ZNRD1	0.0698971	0.0724308	-0.0025337	A	C	0.166667	0.169118	-0.002451		FALSE	FALSE
cg10680836	rs3757333	chr6:30061342	ZNRD1-AS1;ZNRD1	0.0698971	0.0724308	-0.0025337	C	A	0.119048	0.0808824	0.0381656		FALSE	FALSE
cg10680836	rs7769930	chr6:30061342	ZNRD1-AS1;ZNRD1	0.0698971	0.0724308	-0.0025337	A	C	0.166667	0.169118	-0.002451		FALSE	FALSE
cg09249803	rs962682	chr16:84813329		0.791744	0.794255	-0.00251088	G	A	0.150794	0.169118	-0.018324		FALSE	FALSE
cg25807487	rs2846196	chr11:69014637	MRGPRF;MRGPRF-AS1	0.900577	0.903088	-0.00251081	A	G	0.261905	0.257353	0.004552		FALSE	FALSE
cg14129931	rs62112159	chr18:76801993	RP11-162A12.2;RNU6-346P	0.0802859	0.0827928	-0.00250691	G	A	0.150794	0.191176	-0.040382		FALSE	FALSE
cg11543393	rs8070741	chr17:81069166	BAIAP2	0.834362	0.836865	-0.00250364	G	A	0.365079	0.441176	-0.076097		FALSE	FALSE
cg08684066	rs28694742	chr4:88378020	HERC6	0.729711	0.732212	-0.00250089	G	A	0.131148	0.176471	-0.045323	rs28694742	TRUE	FALSE
cg24431193	GSA-rs3751120	chr11:64116474	MACROD1;FLRT1	0.867346	0.869844	-0.00249794	G	A	0.214286	0.242647	-0.028361		FALSE	FALSE
cg13900817	rs73317228	chr5:172643149	NEURL1B	0.545907	0.548396	-0.00248866	A	G	0.0793651	0.0882353	-0.0088702		FALSE	FALSE
cg01190171	rs720467	chr6:31158595	TCF19;CCHCR1	0.03809	0.0405723	-0.00248232	G	A	0.0952381	0.0970149	-0.0017768		FALSE	FALSE
cg19084893	rs6680565	chr1:31216111	NKAIN1	0.559581	0.562048	-0.00246693	G	A	0.484127	0.433824	0.050303		FALSE	FALSE
cg00632019	rs6498001	chr16:27206265	KDM8	0.888829	0.891286	-0.00245709	G	A	0.515873	0.492537	0.023336		FALSE	FALSE
cg07708788	rs9834727	chr3:134029466	SLCO2A1	0.0543954	0.0568521	-0.00245676	G	A	0.531746	0.411765	0.119981		FALSE	FALSE
cg27339840	rs6991958	chr8:143541686	ZC3H3;7SK;RP11-661A12.4	0.0330217	0.0354692	-0.00244751	G	A	0.166667	0.191176	-0.024509		FALSE	FALSE
cg09367266	rs7207403	chr17:49132386	B4GALNT2	0.479902	0.482347	-0.00244482	A	C	0.444444	0.419118	0.025326		FALSE	FALSE
cg06932256	rs1010167	chr1:109655724	GSTM4	0.0720075	0.0744521	-0.00244458	G	C	0.388889	0.360294	0.028595		FALSE	FALSE
cg06932256	rs638007	chr1:109655724	GSTM4	0.0720075	0.0744521	-0.00244458	T	A	0.31746	0.440299	-0.122839		FALSE	FALSE
cg14904688	rs7715703	chr5:173578250	CTB-33O18.3	0.906306	0.90874	-0.0024339	A	G	0.452381	0.492647	-0.040266	rs116704758	TRUE	FALSE
cg04775631	rs892112	chr19:11166014	KANK2	0.877663	0.880088	-0.00242489	A	G	0.269841	0.235294	0.034547		FALSE	FALSE
cg12761825	rs1040861	chr6:3023541	NQO2;HTATSF1P2	0.0811514	0.0835698	-0.00241834	C	A	0.436508	0.470588	-0.03408		FALSE	FALSE
cg25364619	GSA-rs8064933	chr17:880210	NXN	0.912297	0.914702	-0.00240489	A	C	0.214286	0.242647	-0.028361		FALSE	FALSE
cg03199958	GSA-rs7654520	chr4:188139875	TRIML1	0.965974	0.968371	-0.0023969	A	C	0.0714286	0.0514706	0.019958		FALSE	FALSE
cg08345575	GSA-rs77430528	chr16:4474281	HMOX2;NMRAL1	0.0444235	0.0468137	-0.00239016	A	G	0.0793651	0.0808824	-0.0015173		FALSE	FALSE
cg22243439	GSA-rs7672047	chr4:186659539	FAT1	0.917321	0.919711	-0.00238981	G	A	0.365079	0.323529	0.04155		FALSE	FALSE
cg05419622	rs582186	chr6:6001146	NRN1	0.258625	0.261014	-0.00238895	G	A	0.420635	0.419118	0.001517	rs582186	TRUE	FALSE
cg14106046	rs7406119	chr17:83048608	B3GNTL1	0.0512606	0.0536461	-0.00238546	G	A	0.222222	0.169118	0.053104		FALSE	FALSE
cg15490840	rs8118790	chr20:38723441	SLC32A1	0.0626748	0.065055	-0.00238017	A	G	0.126984	0.125	0.001984		FALSE	FALSE
cg11715943	rs3117021	chr6:33124063	HLA-DPB2	0.846645	0.849023	-0.00237811	A	G	0.47619	0.426471	0.049719		FALSE	FALSE
cg05279513	rs780382	chr11:9859071	SBF2;RP11-1H15.2	0.123352	0.12572	-0.00236768	G	A	0.388889	0.294118	0.094771		FALSE	FALSE
cg09351254	rs3806599	chr2:241149469	PPP1R7;PASK	0.0279743	0.030322	-0.00234774	C	A	0.277778	0.213235	0.064543		FALSE	FALSE
cg02571835	rs1325774	chr13:95578056	CLDN10	0.82817	0.830512	-0.00234169	A	C	0.325397	0.272059	0.053338		FALSE	FALSE
cg09872737	rs2269426	chr6:32108492	TNXB;ATF6B	0.283593	0.285933	-0.00233999	G	A	0.301587	0.360294	-0.058707		FALSE	FALSE
cg23250528	rs61553924	chr15:29130973	FAM189A1	0.869888	0.872223	-0.002335	A	G	0.460317	0.485294	-0.024977		FALSE	FALSE
cg17334536	GSA-rs2644700	chr17:879669	RP11-676J12.6;NXN	0.146799	0.149126	-0.00232686	G	A	0.142857	0.139706	0.003151		FALSE	FALSE
cg25924807	rs9942085	chr3:2654866	CNTN4	0.878658	0.880978	-0.00231945	A	C	0.246032	0.257353	-0.011321		FALSE	FALSE
cg16430166	rs41271527	chr1:232805721	MAP10	0.0706769	0.0729373	-0.00226036	A	G	0.0634921	0.0441176	0.0193745		FALSE	FALSE
cg19117545	rs1441706	chr8:28622118	EXTL3	0.0864025	0.0886561	-0.00225365	G	A	0.396825	0.448529	-0.051704		FALSE	FALSE
cg02421543	rs1323627	chr1:93345268	DR1;RP4-717I23.3	0.0372947	0.0395459	-0.00225126	G	A	0.222222	0.205882	0.01634		FALSE	FALSE
cg24220031	rs6710726	chr2:73175299		0.490668	0.492892	-0.002224	A	G	0.444444	0.419118	0.025326		FALSE	FALSE
cg23505644	rs3095320	chr6:31120656	PSORS1C1;CDSN	0.594443	0.596657	-0.00221355	A	G	0.214286	0.213235	0.001051		FALSE	FALSE
cg23505644	rs3132545	chr6:31120656	PSORS1C1;CDSN	0.594443	0.596657	-0.00221355	G	A	0.214286	0.213235	0.001051		FALSE	FALSE
cg23505644	rs3132546	chr6:31120656	PSORS1C1;CDSN	0.594443	0.596657	-0.00221355	G	A	0.174603	0.176471	-0.001868		FALSE	FALSE
cg23505644	rs3132547	chr6:31120656	PSORS1C1;CDSN	0.594443	0.596657	-0.00221355	C	A	0.214286	0.213235	0.001051		FALSE	FALSE
cg07493874	rs31489	chr5:1342056	CLPTM1L	0.918957	0.92117	-0.00221352	C	A	0.373016	0.492647	-0.119631		FALSE	FALSE
cg00297950	rs1332018	chr1:109739902	GSTM3;GSTM5;RP4-735C1.4	0.0484006	0.0505853	-0.00218467	A	C	0.293651	0.330882	-0.037231		FALSE	FALSE
cg07518330	rs4906284	chr14:103158064		0.961882	0.96406	-0.00217802	G	A	0.111111	0.0808824	0.0302286		FALSE	FALSE
cg18460830	GSA-rs2839060	chr21:45922762	PCBP3	0.883185	0.885354	-0.00216894	G	A	0.380952	0.441176	-0.060224		FALSE	FALSE
cg02887697	rs12448639	chr16:748500	MSLN	0.839604	0.841761	-0.00215653	A	G	0.150794	0.117647	0.033147	rs564729632	TRUE	FALSE
cg01621764	GSA-rs4804079	chr19:8698824	ACTL9	0.895166	0.897317	-0.00215065	A	C	0.468254	0.397059	0.071195		FALSE	FALSE
cg01621764	rs10410943	chr19:8698824	ACTL9	0.895166	0.897317	-0.00215065	G	A	0.285714	0.264706	0.021008		FALSE	FALSE
cg03403996	rs2517600	chr6:30106384	TRIM31-AS1;TRIM31	0.676889	0.679038	-0.00214906	G	A	0.246032	0.235294	0.010738	rs2517600	TRUE	FALSE
cg08198488	rs3809565	chr15:63041592	TPM1	0.891924	0.894071	-0.0021467	G	A	0.222222	0.323529	-0.101307	rs528904783	TRUE	FALSE
cg08452766	rs12116935	chr1:36323894	EVA1B;SH3D21;RP11-268J15.5	0.177189	0.179325	-0.00213638	A	G	0.333333	0.352941	-0.019608		FALSE	FALSE
cg24508095	rs6762	chr11:838486	CD151;POLR2L	0.960519	0.962642	-0.00212305	A	G	0.301587	0.272059	0.029528		FALSE	FALSE
cg08489410	GSA-rs35682	chr3:10287560	GHRL;GHRLOS	0.880742	0.882858	-0.00211619	A	G	0.468254	0.397059	0.071195		FALSE	FALSE
cg03621084	rs11746101	chr5:1227170	SLC6A18	0.960508	0.962618	-0.00211049	A	G	0.452381	0.426471	0.02591		FALSE	FALSE
cg03905757	rs7130209	chr11:2544962	KCNQ1	0.833548	0.835651	-0.00210296	G	A	0.420635	0.426471	-0.005836		FALSE	FALSE
cg14085262	rs10399805	chr1:203186809	CHI3L1	0.416305	0.418405	-0.00209985	G	A	0.269841	0.227941	0.0419		FALSE	FALSE
cg17653368	GSA-rs900641	chr5:126595520	ALDH7A1	0.183997	0.186092	-0.00209498	A	C	0.230159	0.227941	0.002218		FALSE	FALSE
cg06056558	rs9768991	chr7:632079	PRKAR1B	0.846633	0.848728	-0.00209472	G	A	0.261905	0.220588	0.041317		FALSE	FALSE
cg04408841	GSA-rs10781516	chr9:136764659	LCN15	0.902556	0.904638	-0.00208258	A	G	0.269841	0.352941	-0.0831		FALSE	FALSE
cg08893839	rs34165383	chr5:154647568		0.0965462	0.0986231	-0.00207681	C	G	0.0967742	0.0955882	0.001186		FALSE	FALSE
cg22853986	rs3812473	chr8:124451068	TRMT12	0.0310446	0.033119	-0.00207435	C	A	0.0873016	0.125	-0.0376984		FALSE	FALSE
cg03648908	GSA-rs3805009	chr3:4763865	ITPR1	0.945431	0.947503	-0.00207122	G	A	0.214286	0.235294	-0.021008		FALSE	FALSE
cg14801238	GSA-rs3873388	chr6:31307886	HLA-C;XXbac-BPG248L24.10	0.742862	0.744932	-0.00207031	A	G	0.380952	0.426471	-0.045519		FALSE	FALSE
cg07497520	GSA-rs34310002	chr17:9002423		0.120462	0.122526	-0.00206415	G	A	0.0634921	0.0514706	0.0120215		FALSE	FALSE
cg07497520	rs73256640	chr17:9002423		0.120462	0.122526	-0.00206415	G	A	0.0634921	0.0514706	0.0120215		FALSE	FALSE
cg19408140	rs12517190	chr5:2537542		0.447259	0.449321	-0.00206154	G	A	0.269841	0.257353	0.012488		FALSE	FALSE
cg20280727	rs557339	chr6:125153661	TPD52L1	0.0516128	0.0536669	-0.00205414	A	C	0.420635	0.448529	-0.027894		FALSE	FALSE
cg16736517	rs7771940	chr6:163635996		0.864429	0.866461	-0.00203144	A	C	0.293651	0.323529	-0.029878		FALSE	FALSE
cg02795151	GSA-rs2228129	chr17:7499310	POLR2A	0.878873	0.880898	-0.0020252	G	A	0.285714	0.338235	-0.052521		FALSE	FALSE
cg23643435	rs3821023	chr2:38666108	GALM	0.0449803	0.0469822	-0.00200185	A	G	0.301587	0.286765	0.014822		FALSE	FALSE
cg25054154	rs4956029	chr4:107930987	CYP2U1;RP11-286E11.1	0.0563739	0.0583546	-0.00198072	G	A	0.222222	0.183824	0.038398		FALSE	FALSE
cg13485230	rs1378528	chr18:9709312	RAB31	0.0886122	0.0905762	-0.00196393	C	A	0.436508	0.463235	-0.026727		FALSE	FALSE
cg13893634	rs847687	chr17:50151755	PPP1R9B	0.0448196	0.0467786	-0.00195899	C	A	0.468254	0.492647	-0.024393		FALSE	FALSE
cg16932672	rs3817346	chr18:2571333	NDC80;METTL4	0.0647447	0.0666997	-0.00195493	A	G	0.230159	0.213235	0.016924		FALSE	FALSE
cg23944408	GSA-rs1123949	chr21:44682941	KRTAP10-11;KRTAP12-1;TSPEAR	0.848768	0.850722	-0.00195367	G	A	0.349206	0.338235	0.010971		FALSE	FALSE
cg14190344	rs17881016	chr10:131915684	PPP2R2D	0.888825	0.890776	-0.00195157	A	G	0.357143	0.286765	0.070378		FALSE	FALSE
cg10323433	rs6311	chr13:46897426	HTR2A	0.870132	0.872081	-0.00194865	G	A	0.403226	0.367647	0.035579		FALSE	FALSE
cg08523694	GSA-rs2215813	chr5:57780364		0.956626	0.958564	-0.00193831	G	A	0.5	0.419118	0.080882		FALSE	FALSE
cg13296163	rs6676019	chr1:245153478		0.0474757	0.049398	-0.00192233	G	A	0.396825	0.323529	0.073296		FALSE	FALSE
cg13115683	rs2245961	chr6:29975682	HCG9	0.0299651	0.0318817	-0.00191661	A	C	0.436508	0.404412	0.032096		FALSE	FALSE
cg15745106	GSA-rs2956114	chr11:34916959	PDHX;APIP	0.0889921	0.0909006	-0.00190848	G	A	0.31746	0.323529	-0.006069		FALSE	FALSE
cg27646965	rs6431564	chr2:237905389	RAMP1	0.0380576	0.0399627	-0.0019051	G	A	0.436508	0.544118	-0.10761		FALSE	FALSE
cg05030953	GSA-rs2844621	chr6:31273222	HLA-C	0.422349	0.424254	-0.00190508	A	G	0.238095	0.279412	-0.041317		FALSE	FALSE
cg05030953	rs2395471	chr6:31273222	HLA-C	0.422349	0.424254	-0.00190508	G	A	0.444444	0.441176	0.003268		FALSE	FALSE
cg05030953	rs2524094	chr6:31273222	HLA-C	0.422349	0.424254	-0.00190508	A	G	0.460317	0.462687	-0.00237		FALSE	FALSE
cg05030953	rs28498059	chr6:31273222	HLA-C	0.422349	0.424254	-0.00190508	C	A	0.103175	0.110294	-0.007119		FALSE	FALSE
cg05030953	rs2853949	chr6:31273222	HLA-C	0.422349	0.424254	-0.00190508	G	A	0.166667	0.154412	0.012255		FALSE	FALSE
cg24467349	rs929166	chr1:109712212	GSTM5	0.304643	0.306548	-0.00190462	A	C	0.25	0.301471	-0.051471		FALSE	FALSE
cg05200628	rs352684	chr1:160711969	CD48	0.0558411	0.0577381	-0.00189701	G	A	0.373016	0.338235	0.034781		FALSE	FALSE
cg13435792	rs7295480	chr12:14939499	ERP27	0.803702	0.805597	-0.00189544	A	G	0.373016	0.375	-0.001984		FALSE	FALSE
cg22585224	GSA-rs2306416	chr4:121696567	ANXA5	0.0345378	0.0364249	-0.00188707	A	G	0.142857	0.205882	-0.063025		FALSE	FALSE
cg11825652	rs13235183	chr7:116499312	CAV2;AC002066.1	0.441749	0.443627	-0.00187781	C	A	0.134921	0.0882353	0.0466857		FALSE	FALSE
cg26840437	rs10512644	chr5:1850956	CTD-2194D22.1	0.337706	0.339578	-0.00187143	A	C	0.293651	0.294118	-0.000467		FALSE	FALSE
cg21372451	rs1183191	chr4:2266418		0.903607	0.90545	-0.00184357	G	A	0.380952	0.352941	0.028011		FALSE	FALSE
cg08825200	GSA-rs10936997	chr3:179267052	KCNMB3	0.751296	0.753129	-0.00183309	G	A	0.380952	0.411765	-0.030813		FALSE	FALSE
cg27547132	GSA-rs13330014	chr16:5510892	RP11-420N3.2;RP11-420N3.3	0.550278	0.552109	-0.00183077	C	A	0.47619	0.507353	-0.031163		FALSE	FALSE
cg10976861	rs1374385	chr2:238241295	HES6;AC096574.4	0.395563	0.397386	-0.00182321	G	C	0.269841	0.242647	0.027194		FALSE	FALSE
cg10976861	rs56294817	chr2:238241295	HES6;AC096574.4	0.395563	0.397386	-0.00182321	C	A	0.380952	0.352941	0.028011		FALSE	FALSE
cg12632573	rs2404175	chr2:127025666	RP11-521O16.1;RP11-521O16.2	0.0295337	0.0313557	-0.00182208	G	A	0.190476	0.227941	-0.037465		FALSE	FALSE
cg07130392	rs8060502	chr16:89522518	SPG7	0.948507	0.950329	-0.001822	A	G	0.492063	0.455882	0.036181		FALSE	FALSE
cg08202678	rs25648	chr6:43771239	RP1-261G23.7;VEGFA	0.0317214	0.0335424	-0.00182103	G	A	0.126984	0.132353	-0.005369	rs25648	TRUE	FALSE
cg16162781	rs1010261	chr6:27687778		0.0493565	0.0511763	-0.00181983	G	A	0.0714286	0.0661765	0.0052521		FALSE	FALSE
cg24809544	rs3865444	chr19:51224664	CD33	0.891674	0.893493	-0.00181877	C	A	0.238095	0.235294	0.002801		FALSE	FALSE
cg18522603	rs1510765	chr2:205047647	PARD3B	0.914157	0.915952	-0.0017945	G	A	0.362903	0.448529	-0.085626		FALSE	FALSE
cg23855392	rs2115540	chr15:79897439	ST20-MTHFS;MTHFS	0.0320266	0.0338204	-0.00179375	A	G	0.436508	0.477941	-0.041433		FALSE	FALSE
cg16655385	rs6457401	chr6:31367058	DHFRP2	0.0196918	0.0214696	-0.00177781	C	A	0.269841	0.316176	-0.046335		FALSE	FALSE
cg19468946	GSA-rs907092	chr17:39766043	IKZF3	0.857724	0.8595	-0.00177603	G	A	0.365079	0.345588	0.019491		FALSE	FALSE
cg16591816	GSA-rs3800550	chr6:169790817	LINC00574;LINC00242	0.069366	0.0711398	-0.00177382	C	A	0.253968	0.220588	0.03338		FALSE	FALSE
cg10997248	rs7117314	chr11:117828303	FXYD2;FXYD6-FXYD2;FXYD6	0.62267	0.624432	-0.00176278	G	A	0.309524	0.264706	0.044818		FALSE	FALSE
cg01012295	rs6420201	chr8:2089893	MYOM2	0.855404	0.857158	-0.00175476	A	G	0.25	0.238806	0.011194		FALSE	FALSE
cg25655578	rs489466	chr10:82889297	NRG3	0.834841	0.836591	-0.00174939	A	G	0.452381	0.404412	0.047969		FALSE	FALSE
cg13356455	rs74003873	chr15:25717571	ATP10A	0.919751	0.921498	-0.00174701	A	C	0.142857	0.117647	0.02521		FALSE	FALSE
cg25375711	rs3812473	chr8:124450815	TRMT12	0.0469686	0.0487123	-0.00174365	C	A	0.0873016	0.125	-0.0376984		FALSE	FALSE
cg02601318	rs1264300	chr6:30914606	VARS2	0.0393041	0.0410443	-0.00174025	A	G	0.31746	0.257353	0.060107		FALSE	FALSE
cg02601318	rs1264301	chr6:30914606	VARS2	0.0393041	0.0410443	-0.00174025	C	A	0.31746	0.257353	0.060107		FALSE	FALSE
cg02601318	rs1264303	chr6:30914606	VARS2	0.0393041	0.0410443	-0.00174025	A	G	0.31746	0.257353	0.060107		FALSE	FALSE
cg02601318	rs1264305	chr6:30914606	VARS2	0.0393041	0.0410443	-0.00174025	G	A	0.31746	0.257353	0.060107		FALSE	FALSE
cg10088685	rs17433222	chr1:22652166	C1QB	0.831644	0.833382	-0.00173802	G	A	0.261905	0.205882	0.056023		FALSE	FALSE
cg00796364	rs258324	chr16:89687163	RP11-368I7.4;CDK10	0.0466186	0.0483536	-0.00173504	C	A	0.142857	0.154412	-0.011555	rs116291542	TRUE	FALSE
cg11177526	rs16841336	chr1:158930593	PYHIN1	0.453039	0.454746	-0.00170751	A	G	0.150794	0.161765	-0.010971		FALSE	FALSE
cg26561844	rs73164912	chr12:132077555	EP400	0.898519	0.900201	-0.00168272	G	A	0.134921	0.125	0.009921		FALSE	FALSE
cg12459028	rs999051	chr1:203442911		0.532055	0.533733	-0.00167777	A	G	0.174603	0.154412	0.020191		FALSE	FALSE
cg21091421	rs4982133	chr14:34057273	EGLN3-AS1;EGLN3	0.82839	0.830067	-0.00167735	C	A	0.285714	0.279412	0.006302		FALSE	FALSE
cg01791865	GSA-rs4700646	chr5:64658880		0.914398	0.916076	-0.00167734	G	A	0.436508	0.375	0.061508		FALSE	FALSE
cg07844572	GSA-rs2584624	chr17:63826692	FTSJ3;PSMC5	0.0658584	0.0675236	-0.00166518	G	A	0.34127	0.323529	0.017741		FALSE	FALSE
cg07844572	GSA-rs2727287	chr17:63826692	FTSJ3;PSMC5	0.0658584	0.0675236	-0.00166518	A	G	0.34127	0.323529	0.017741		FALSE	FALSE
cg01554777	rs11938228	chr4:153701790	TLR2	0.892808	0.894472	-0.00166471	C	A	0.373016	0.330882	0.042134		FALSE	FALSE
cg18651192	GSA-rs7611945	chr3:125958730	RP11-666A20.3	0.777731	0.779394	-0.00166355	G	A	0.269841	0.235294	0.034547		FALSE	FALSE
cg13262424	rs2021719	chr6:30481290		0.0776858	0.0793479	-0.00166217	G	A	0.333333	0.360294	-0.026961		FALSE	FALSE
cg13262424	rs2021720	chr6:30481290		0.0776858	0.0793479	-0.00166217	G	C	0.34127	0.367647	-0.026377		FALSE	FALSE
cg13262424	rs9295898	chr6:30481290		0.0776858	0.0793479	-0.00166217	G	A	0.34127	0.367647	-0.026377		FALSE	FALSE
cg11086312	rs12587744	chr14:92253928	RP11-472N19.3	0.469544	0.4712	-0.00165658	C	A	0.412698	0.477941	-0.065243		FALSE	FALSE
cg05726002	rs7312982	chr12:114903372		0.835152	0.836802	-0.00165029	G	A	0.253968	0.279412	-0.025444		FALSE	FALSE
cg20311754	rs627603	chr13:110262786	COL4A1	0.129211	0.130857	-0.00164646	A	G	0.396825	0.375	0.021825	rs627527	TRUE	FALSE
cg00115954	rs4840575	chr8:11679041	GATA4	0.529444	0.531089	-0.00164503	C	A	0.222222	0.154412	0.06781		FALSE	FALSE
cg20748955	rs1793137	chr11:118146186	SCN4B	0.0469912	0.0486301	-0.00163894	A	G	0.333333	0.360294	-0.026961		FALSE	FALSE
cg02291365	rs60781382	chr13:24743128	IRX1P1	0.0881876	0.0898228	-0.00163524	G	A	0.166667	0.154412	0.012255	rs540593515	TRUE	FALSE
cg17763566	rs1810472	chr6:33115679	HLA-DPB2	0.801981	0.803616	-0.00163451	A	G	0.261905	0.257353	0.004552	rs9277641	TRUE	FALSE
cg17763566	rs2395349	chr6:33115679	HLA-DPB2	0.801981	0.803616	-0.00163451	G	A	0.174603	0.176471	-0.001868	rs9277641	TRUE	FALSE
cg17763566	rs733210	chr6:33115679	HLA-DPB2	0.801981	0.803616	-0.00163451	A	G	0.150794	0.161765	-0.010971	rs9277641	TRUE	FALSE
cg17763566	rs9277636	chr6:33115679	HLA-DPB2	0.801981	0.803616	-0.00163451	A	G	0.142857	0.149254	-0.006397	rs9277641	TRUE	FALSE
cg17763566	rs9277642	chr6:33115679	HLA-DPB2	0.801981	0.803616	-0.00163451	A	G	0.174603	0.176471	-0.001868	rs9277641	TRUE	FALSE
cg17763566	rs9277643	chr6:33115679	HLA-DPB2	0.801981	0.803616	-0.00163451	G	A	0.174603	0.176471	-0.001868	rs9277641	TRUE	FALSE
cg17763566	rs9277657	chr6:33115679	HLA-DPB2	0.801981	0.803616	-0.00163451	A	G	0.174603	0.176471	-0.001868	rs9277641	TRUE	FALSE
cg05950711	rs6925652	chr6:56247791	COL21A1	0.127254	0.128863	-0.00160912	A	G	0.452381	0.404412	0.047969		FALSE	FALSE
cg15722366	rs7517754	chr1:224357673	CNIH4	0.0571575	0.0587573	-0.00159978	G	A	0.301587	0.264706	0.036881		FALSE	FALSE
cg14748795	rs10748781	chr10:99523332		0.279988	0.281584	-0.00159532	A	C	0.293651	0.367647	-0.073996		FALSE	FALSE
cg14748795	rs11190134	chr10:99523332		0.279988	0.281584	-0.00159532	G	A	0.404762	0.323529	0.081233		FALSE	FALSE
cg21026120	rs29225	chr6:29613343	GABBR1	0.879183	0.88077	-0.00158637	A	G	0.134921	0.117647	0.017274		FALSE	FALSE
cg21026120	rs29227	chr6:29613343	GABBR1	0.879183	0.88077	-0.00158637	C	A	0.134921	0.117647	0.017274		FALSE	FALSE
cg21026120	rs29253	chr6:29613343	GABBR1	0.879183	0.88077	-0.00158637	A	G	0.134921	0.117647	0.017274		FALSE	FALSE
cg00324161	rs2290165	chr3:156291890	KCNAB1	0.089367	0.0909367	-0.00156971	A	G	0.373016	0.352941	0.020075		FALSE	FALSE
cg11815008	rs3016818	chr18:579712	CETN1	0.900344	0.90189	-0.00154614	G	A	0.269841	0.308824	-0.038983	rs181696075	TRUE	FALSE
cg12600201	rs4441315	chr17:79979637	TBC1D16	0.881864	0.883405	-0.00154088	A	G	0.388889	0.441176	-0.052287		FALSE	FALSE
cg13426857	rs2239524	chr6:31158489	TCF19;CCHCR1	0.0240991	0.0256389	-0.00153976	C	A	0.380952	0.397059	-0.016107		FALSE	FALSE
cg13426857	rs720467	chr6:31158489	TCF19;CCHCR1	0.0240991	0.0256389	-0.00153976	G	A	0.0952381	0.0970149	-0.0017768		FALSE	FALSE
cg17389077	rs9418691	chr10:127012639	DOCK1;RP11-223P11.3	0.686523	0.68806	-0.00153713	G	A	0.166667	0.220588	-0.053921		FALSE	FALSE
cg04818594	rs685879	chr11:119470538	USP2-AS1	0.897869	0.899403	-0.00153403	A	G	0.277778	0.323529	-0.045751		FALSE	FALSE
cg27387030	GSA-rs6661575	chr1:203351412	FMOD	0.372587	0.374108	-0.00152157	G	A	0.142857	0.183824	-0.040967		FALSE	FALSE
cg14168305	GSA-rs13043313	chr20:62383051		0.21733	0.218848	-0.00151784	A	G	0.230159	0.264706	-0.034547	rs67941642	TRUE	FALSE
cg10407646	rs7334449	chr13:27383758		0.933299	0.934814	-0.00151445	G	A	0.468254	0.463235	0.005019		FALSE	FALSE
cg17693420	rs6947941	chr7:99559435	FAM200A;ZNF655;GS1-259H13.10	0.0506368	0.0521435	-0.00150666	C	A	0.134921	0.139706	-0.004785		FALSE	FALSE
cg01770232	rs1800796	chr7:22726535	IL6;AC073072.5	0.104176	0.105679	-0.001503	C	G	0.103175	0.132353	-0.029178		FALSE	FALSE
cg09396704	rs6682652	chr1:203076100	PPFIA4	0.198758	0.200258	-0.00150002	A	G	0.373016	0.367647	0.005369		FALSE	FALSE
cg18430222	rs646983	chr13:29942347	LINC00544	0.892323	0.893823	-0.00149974	G	A	0.253968	0.235294	0.018674		FALSE	FALSE
cg17017564	rs77266568	chr18:58252400	NEDD4L	0.829639	0.831136	-0.0014973	G	A	0.0873016	0.0661765	0.0211251	rs77266568	TRUE	FALSE
cg07028869	rs2270741	chr12:49347380	DNAJC22	0.130056	0.131548	-0.00149195	C	A	0.111111	0.0955882	0.0155228		FALSE	FALSE
cg08515891	GSA-rs7406505	chr17:81492441		0.658544	0.660029	-0.00148563	A	G	0.293651	0.25	0.043651		FALSE	FALSE
cg23681001	rs11579521	chr1:53470708		0.633627	0.635106	-0.00147955	G	A	0.230159	0.235294	-0.005135	rs11579521	TRUE	FALSE
cg24779222	rs11146249	chr10:132207090		0.809709	0.811179	-0.00146964	G	A	0.119048	0.139706	-0.020658		FALSE	FALSE
cg14698025	rs1392828	chr10:1199477	ADARB2	0.780037	0.781494	-0.00145658	G	A	0.174603	0.227941	-0.053338		FALSE	FALSE
cg21479132	rs13220395	chr6:26055124	HIST1H2BB	0.0404034	0.041859	-0.00145559	G	A	0.119048	0.125	-0.005952		FALSE	FALSE
cg02152128	rs6695844	chr1:248834679		0.21617	0.217624	-0.00145403	A	G	0.325397	0.330882	-0.005485		FALSE	FALSE
cg11334097	GSA-rs17202428	chr6:32394629	BTNL2	0.827891	0.829343	-0.00145272	G	A	0.111111	0.132353	-0.021242	rs41407045	TRUE	FALSE
cg11334097	GSA-rs17208748	chr6:32394629	BTNL2	0.827891	0.829343	-0.00145272	A	G	0.111111	0.132353	-0.021242	rs41407045	TRUE	FALSE
cg11334097	GSA-rs34525489	chr6:32394629	BTNL2	0.827891	0.829343	-0.00145272	A	G	0.111111	0.132353	-0.021242	rs41407045	TRUE	FALSE
cg11334097	GSA-rs72847940	chr6:32394629	BTNL2	0.827891	0.829343	-0.00145272	G	A	0.126984	0.139706	-0.012722	rs41407045	TRUE	FALSE
cg05728596	exm2269371	chr2:218263751	GPBAR1	0.900229	0.901667	-0.00143841	A	G	0.206349	0.183824	0.022525		FALSE	FALSE
cg05092371	GSA-rs16840252	chr2:203866795	CTLA4	0.815261	0.816697	-0.00143549	G	A	0.134921	0.154412	-0.019491	rs16840252	TRUE	FALSE
cg05092371	rs4553808	chr2:203866795	CTLA4	0.815261	0.816697	-0.00143549	A	G	0.134921	0.154412	-0.019491	rs16840252	TRUE	FALSE
cg25945090	GSA-rs751731	chr19:32972113	CEP89;C19orf40	0.0166834	0.0180932	-0.00140977	G	A	0.206349	0.308824	-0.102475		FALSE	FALSE
cg23237972	rs12135242	chr1:38816053		0.142229	0.143638	-0.00140883	G	A	0.126984	0.139706	-0.012722		FALSE	FALSE
cg12436631	rs4845404	chr1:155034537	DCST1;DCST2	0.77452	0.775928	-0.00140855	G	A	0.379032	0.360294	0.018738		FALSE	FALSE
cg17237962	rs1424752	chr11:57712332	MED19;TMX2-CTNND1;TMX2	0.0350721	0.0364792	-0.00140705	A	C	0.246032	0.25	-0.003968		FALSE	FALSE
cg04155289	rs854571	chr7:95324457	PON1	0.686966	0.688371	-0.00140502	G	A	0.404762	0.330882	0.07388		FALSE	FALSE
cg24488001	rs12736761	chr1:238481328	LINC01139	0.862882	0.864286	-0.00140422	A	G	0.388889	0.514706	-0.125817		FALSE	FALSE
cg21786786	rs71446622	chr13:112711149	ATP11A	0.894121	0.895523	-0.00140181	G	A	0.103175	0.0661765	0.0369985		FALSE	FALSE
cg11691287	GSA-rs998820	chr12:52319255	KRT83	0.66246	0.663861	-0.00140103	G	A	0.388889	0.397059	-0.00817		FALSE	FALSE
cg16214153	rs4714572	chr6:42131653	C6orf132	0.943689	0.945069	-0.00138026	G	A	0.206349	0.183824	0.022525		FALSE	FALSE
cg26966186	exm2270234	chr5:107543822	EFNA5	0.825544	0.826904	-0.00135975	A	C	0.333333	0.294118	0.039215		FALSE	FALSE
cg03013118	rs10180220	chr2:217511247	DIRC3	0.556548	0.557907	-0.00135893	A	C	0.349206	0.338235	0.010971		FALSE	FALSE
cg21214746	GSA-rs6685922	chr1:205122148	RBBP5	0.0335064	0.0348476	-0.00134112	G	A	0.111111	0.0955882	0.0155228		FALSE	FALSE
cg07399417	rs2345436	chr1:74733083	CRYZ;TYW3	0.0434603	0.0447999	-0.00133955	C	A	0.333333	0.308824	0.024509		FALSE	FALSE
cg08683644	rs874304	chr10:44357643		0.663034	0.664364	-0.00132993	G	A	0.428571	0.411765	0.016806		FALSE	FALSE
cg04218899	rs2276543	chr1:183186230	LAMC2	0.0362482	0.0375751	-0.00132684	G	A	0.269841	0.198529	0.071312		FALSE	FALSE
cg04362095	rs10897449	chr11:63824528	C11orf84	0.940651	0.941975	-0.00132421	G	A	0.412698	0.352941	0.059757		FALSE	FALSE
cg20652464	rs10108289	chr8:802312	ERICH1-AS1	0.884653	0.885969	-0.0013167	A	G	0.198413	0.205882	-0.007469		FALSE	FALSE
cg02729344	rs2241217	chr16:49854325	ZNF423	0.867391	0.868706	-0.00131529	A	G	0.261905	0.294118	-0.032213		FALSE	FALSE
cg05460318	rs41271527	chr1:232805783	MAP10	0.042975	0.044286	-0.001311	A	G	0.0634921	0.0441176	0.0193745		FALSE	FALSE
cg05936487	GSA-rs999798	chr17:30832391	ATAD5	0.0375863	0.0388905	-0.00130417	A	G	0.18254	0.242647	-0.060107		FALSE	FALSE
cg23932261	rs10909845	chr1:2959980		0.789337	0.790631	-0.00129346	G	A	0.253968	0.330882	-0.076914		FALSE	FALSE
cg15077975	rs12635313	chr3:6739542	GRM7-AS3	0.661732	0.663024	-0.00129191	G	A	0.0634921	0.0808824	-0.0173903		FALSE	FALSE
cg26547947	rs3812473	chr8:124450824	TRMT12	0.0259967	0.0272881	-0.00129142	C	A	0.0873016	0.125	-0.0376984		FALSE	FALSE
cg27583149	rs2884737	chr16:31094160	RP11-196G11.1;RP11-196G11.3;VKORC1	0.0650753	0.0663662	-0.00129092	A	C	0.18254	0.25	-0.06746		FALSE	FALSE
cg11622362	GSA-rs113073242	chr11:34916564	PDHX;APIP	0.02702	0.0283102	-0.00129012	A	G	0.277778	0.235294	0.042484		FALSE	FALSE
cg18311871	rs7801805	chr7:157961907	PTPRN2	0.432277	0.433565	-0.00128808	A	C	0.246032	0.235294	0.010738		FALSE	FALSE
cg08509927	rs16837960	chr4:5974335	C4orf50	0.93402	0.935307	-0.0012874	G	A	0.452381	0.448529	0.003852		FALSE	FALSE
cg04200607	GSA-rs3812706	chr10:70403718	EIF4EBP2	0.307142	0.308416	-0.00127371	A	G	0.396825	0.441176	-0.044351		FALSE	FALSE
cg23280166	rs1786141	chr11:119067682	RP11-110I1.13;VPS11	0.0277577	0.0290193	-0.00126156	G	A	0.365079	0.419118	-0.054039		FALSE	FALSE
cg07717429	rs73428502	chr11:18791918	PTPN5	0.0740038	0.0752563	-0.00125249	C	A	0.0655738	0.0441176	0.0214562		FALSE	FALSE
cg11823178	rs515071	chr8:41661880	AC113133.1;RP11-930P14.1;ANK1	0.965265	0.966512	-0.00124707	G	A	0.230159	0.191176	0.038983		FALSE	FALSE
cg11823178	rs516946	chr8:41661880	AC113133.1;RP11-930P14.1;ANK1	0.965265	0.966512	-0.00124707	G	A	0.222222	0.191176	0.031046		FALSE	FALSE
cg10813233	rs2295665	chr6:31665357	CSNK2B-LY6G5B-562;GPANK1;CSNK2B	0.0259417	0.0271871	-0.00124541	G	A	0.0555556	0.102941	-0.0473854		FALSE	FALSE
cg05605996	rs507872	chr19:3185678	NCLN	0.0566617	0.0579067	-0.00124497	A	G	0.428571	0.477941	-0.04937		FALSE	FALSE
cg02138098	rs4648808	chr1:2109528	PRKCZ	0.903345	0.904585	-0.0012399	G	A	0.233871	0.308824	-0.074953		FALSE	FALSE
cg08825190	GSA-rs2049051	chr19:18204445	RAB3A;AC068499.10	0.0434174	0.0446561	-0.00123869	A	G	0.373016	0.316176	0.05684		FALSE	FALSE
cg00540464	rs10409339	chr19:16544939	CTD-3222D19.2	0.809371	0.810596	-0.00122434	G	A	0.174603	0.147059	0.027544		FALSE	FALSE
cg05298696	rs3796097	chr2:69961558	ASPRV1	0.96866	0.969868	-0.0012084	G	A	0.31746	0.367647	-0.050187		FALSE	FALSE
cg12630018	rs6041333	chr20:1314213	SDCBP2	0.922718	0.923926	-0.0012082	C	A	0.119048	0.0735294	0.0455186		FALSE	FALSE
cg15849831	GSA-rs13414359	chr2:226812540		0.834413	0.835613	-0.00120016	A	G	0.150794	0.176471	-0.025677		FALSE	FALSE
cg25697727	rs3813154	chr19:291985	PPAP2C	0.721355	0.722548	-0.00119249	A	G	0.428571	0.536765	-0.108194		FALSE	FALSE
cg16489826	GSA-rs1128670	chr6:159790330	TCP1;MRPL18	0.0383559	0.0395471	-0.00119121	A	G	0.380952	0.308824	0.072128		FALSE	FALSE
cg16489826	chr6:160211339	chr6:159790330	TCP1;MRPL18	0.0383559	0.0395471	-0.00119121	A	C	0.380952	0.308824	0.072128		FALSE	FALSE
cg16489826	rs2273827	chr6:159790330	TCP1;MRPL18	0.0383559	0.0395471	-0.00119121	A	C	0.379032	0.308824	0.070208		FALSE	FALSE
cg18610289	GSA-rs2271875	chr19:3626491	CACTIN	0.0636606	0.0648472	-0.00118651	G	A	0.301587	0.330882	-0.029295		FALSE	FALSE
cg25123895	rs512535	chr2:21044240	APOB	0.612146	0.613332	-0.00118577	A	G	0.404762	0.433824	-0.029062		FALSE	FALSE
cg00122941	rs34230287	chr17:4710344	ARRB2	0.022855	0.0240348	-0.00117981	G	A	0.15873	0.183824	-0.025094		FALSE	FALSE
cg01464707	GSA-rs1044985	chr19:57642293	ZNF211	0.877991	0.87917	-0.00117886	A	G	0.150794	0.0808824	0.0699116		FALSE	FALSE
cg25216704	rs1881803	chr4:3483665	DOK7	0.394422	0.3956	-0.00117842	G	A	0.388889	0.404412	-0.015523		FALSE	FALSE
cg02912041	GSA-rs78600438	chr3:190449773	TMEM207	0.888203	0.889381	-0.00117817	G	A	0.134921	0.102941	0.03198		FALSE	FALSE
cg02912041	rs10513852	chr3:190449773	TMEM207	0.888203	0.889381	-0.00117817	G	A	0.129032	0.0955882	0.0334438		FALSE	FALSE
cg05757005	rs4690307	chr4:761228	PCGF3	0.954484	0.955654	-0.00116951	G	A	0.214286	0.227941	-0.013655		FALSE	FALSE
cg26094150	GSA-rs7736549	chr5:80083047	THBS4;CTD-2201I18.1	0.0352937	0.0364496	-0.00115588	C	A	0.193548	0.227941	-0.034393		FALSE	FALSE
cg02012483	rs17188113	chr6:30163792	TRIM15	0.95289	0.954037	-0.00114639	A	C	0.150794	0.139706	0.011088		FALSE	FALSE
cg02012483	rs2074477	chr6:30163792	TRIM15	0.95289	0.954037	-0.00114639	G	A	0.150794	0.139706	0.011088		FALSE	FALSE
cg02012483	rs56307380	chr6:30163792	TRIM15	0.95289	0.954037	-0.00114639	C	A	0.166667	0.147059	0.019608		FALSE	FALSE
cg18223359	rs2301823	chr17:56961162	COIL	0.0382697	0.0394158	-0.00114613	C	A	0.420635	0.455882	-0.035247		FALSE	FALSE
cg24052698	exm2265062	chr1:182615057	RP11-317P15.4	0.0323631	0.0335052	-0.0011421	A	G	0.214286	0.169118	0.045168		FALSE	FALSE
cg14404763	rs1124	chr8:22164095	SFTPC;BMP1	0.707624	0.708765	-0.00114153	G	A	0.214286	0.264706	-0.05042		FALSE	FALSE
cg14404763	rs4715	chr8:22164095	SFTPC;BMP1	0.707624	0.708765	-0.00114153	C	A	0.166667	0.220588	-0.053921		FALSE	FALSE
cg17858364	rs1323627	chr1:93346012	DR1;RP4-717I23.3	0.0568088	0.0579318	-0.00112299	G	A	0.222222	0.205882	0.01634		FALSE	FALSE
cg12549411	rs3746887	chr21:39660936	B3GALT5;AF064860.5	0.318583	0.319703	-0.00112022	G	A	0.357143	0.323529	0.033614		FALSE	FALSE
cg03340356	rs10489631	chr1:67135151	C1orf141	0.348913	0.350017	-0.00110445	G	A	0.460317	0.470588	-0.010271		FALSE	FALSE
cg03340356	rs11209003	chr1:67135151	C1orf141	0.348913	0.350017	-0.00110445	C	A	0.230159	0.301471	-0.071312		FALSE	FALSE
cg06547386	rs294382	chr11:30585979	RP5-1024C24.1;MPPED2	0.0308442	0.0319477	-0.00110348	C	A	0.246032	0.242647	0.003385		FALSE	FALSE
cg26237681	rs9379896	chr6:10886951	SYCP2L;RP11-637O19.3	0.0401164	0.0412187	-0.00110233	A	G	0.190476	0.176471	0.014005		FALSE	FALSE
cg06279296	rs7098672	chr10:555875	DIP2C	0.415764	0.41686	-0.00109595	G	A	0.15873	0.169118	-0.010388		FALSE	FALSE
cg06279296	rs79332161	chr10:555875	DIP2C	0.415764	0.41686	-0.00109595	G	A	0.365079	0.330882	0.034197		FALSE	FALSE
cg24012708	GSA-rs61467910	chr9:113375847	HDHD3	0.830139	0.831218	-0.00107898	G	A	0.103175	0.0735294	0.0296456		FALSE	FALSE
cg25155006	rs262936	chr6:37170428	PIM1	0.0369706	0.0380413	-0.00107076	G	C	0.354839	0.330882	0.023957		FALSE	FALSE
cg03625141	rs3810801	chr16:2842767	PRSS30P	0.0319952	0.0330586	-0.00106335	C	A	0.365079	0.308824	0.056255	rs8060332	TRUE	FALSE
cg03625141	rs8060332	chr16:2842767	PRSS30P	0.0319952	0.0330586	-0.00106335	G	A	0.388889	0.345588	0.043301	rs8060332	TRUE	FALSE
cg09263875	rs3743903	chr16:582151	PIGQ	0.842356	0.843395	-0.00103953	A	G	0.444444	0.470588	-0.026144		FALSE	FALSE
cg21194808	rs10910045	chr1:2274058	SKI	0.883041	0.884074	-0.0010325	G	A	0.333333	0.375	-0.041667		FALSE	FALSE
cg21194808	rs12045693	chr1:2274058	SKI	0.883041	0.884074	-0.0010325	C	A	0.460317	0.470588	-0.010271		FALSE	FALSE
cg21194808	rs12047069	chr1:2274058	SKI	0.883041	0.884074	-0.0010325	C	A	0.31746	0.345588	-0.028128		FALSE	FALSE
cg17427418	rs10412761	chr19:45405181	PPP1R13L;CD3EAP	0.06636	0.06739	-0.00103002	A	G	0.484127	0.433824	0.050303		FALSE	FALSE
cg12799677	GSA-rs12670	chr1:165662358	ALDH9A1	0.85931	0.860339	-0.00102892	A	C	0.230159	0.183824	0.046335		FALSE	FALSE
cg10409680	rs2524094	chr6:31271542	HLA-C	0.112885	0.113908	-0.00102339	A	G	0.460317	0.462687	-0.00237		FALSE	FALSE
cg18825119	rs2276201	chr6:162728420	PARK2;PACRG	0.852454	0.853462	-0.00100855	A	G	0.420635	0.419118	0.001517		FALSE	FALSE
cg15903819	rs12148482	chr15:98953852	IGF1R	0.832822	0.833827	-0.00100521	C	A	0.190476	0.183824	0.006652		FALSE	FALSE
cg06620200	GSA-rs73594925	chr19:53686980	MIR1283-1	0.795899	0.796894	-0.000994858	G	A	0.0952381	0.102941	-0.0077029	rs73594992	TRUE	FALSE
cg06563943	rs9902795	chr17:73192131	RP11-143K11.5;COG1	0.134488	0.135477	-0.000988731	A	G	0.436508	0.419118	0.01739		FALSE	FALSE
cg08008072	rs28550432	chr16:1474253	CLCN7	0.243064	0.244043	-0.000979363	A	C	0.460317	0.470588	-0.010271		FALSE	FALSE
cg23630179	GSA-rs4255644	chr13:110436989	COL4A2	0.559133	0.56011	-0.000976639	G	A	0.253968	0.264706	-0.010738	rs4505178	TRUE	FALSE
cg09787580	rs6464833	chr7:140527534	DENND2A	0.83357	0.834543	-0.000972278	A	G	0.206349	0.183824	0.022525		FALSE	FALSE
cg20380424	rs3910312	chr6:30041402	ZNRD1-AS1	0.878413	0.879384	-0.000970826	A	C	0.230159	0.220588	0.009571		FALSE	FALSE
cg13517138	GSA-rs3759666	chr14:55191530	DLGAP5	0.0255501	0.0265208	-0.000970695	G	A	0.0873016	0.0661765	0.0211251		FALSE	FALSE
cg09666540	rs4502931	chr6:32413678		0.0485158	0.0494817	-0.000965828	A	T	0.436508	0.455882	-0.019374		FALSE	FALSE
cg09666540	seq-rs7759742	chr6:32413678		0.0485158	0.0494817	-0.000965828	T	A	0.428571	0.455882	-0.027311		FALSE	FALSE
cg07546916	rs919276	chr19:50728582		0.120986	0.121945	-0.000958727	G	A	0.206349	0.242647	-0.036298		FALSE	FALSE
cg25482100	rs17617900	chr7:16397372	ISPD	0.911167	0.912115	-0.000947971	A	G	0.31746	0.301471	0.015989		FALSE	FALSE
cg06888094	rs3116150	chr16:31487184	SLC5A2	0.2022	0.203148	-0.000947577	G	A	0.166667	0.257353	-0.090686		FALSE	FALSE
cg21999939	rs4866667	chr5:2754889	C5orf38	0.0551217	0.056068	-0.000946346	A	G	0.484127	0.426471	0.057656		FALSE	FALSE
cg06498272	rs7252287	chr19:1192499	STK11	0.0469026	0.0478409	-0.000938371	G	A	0.365079	0.441176	-0.076097		FALSE	FALSE
cg11123619	rs77120121	chr8:127067315		0.773679	0.7746	-0.000921114	G	A	0.119048	0.139706	-0.020658	rs75324250	TRUE	FALSE
cg01194519	rs9553760	chr13:26186655	RNF6	0.0242246	0.0251308	-0.000906198	G	A	0.325397	0.330882	-0.005485		FALSE	FALSE
cg14935711	rs1264300	chr6:30914916	VARS2	0.355588	0.356491	-0.000903777	A	G	0.31746	0.257353	0.060107		FALSE	FALSE
cg14935711	rs1264301	chr6:30914916	VARS2	0.355588	0.356491	-0.000903777	C	A	0.31746	0.257353	0.060107		FALSE	FALSE
cg14935711	rs1264303	chr6:30914916	VARS2	0.355588	0.356491	-0.000903777	A	G	0.31746	0.257353	0.060107		FALSE	FALSE
cg14935711	rs1264304	chr6:30914916	VARS2	0.355588	0.356491	-0.000903777	G	A	0.103175	0.102941	0.000234		FALSE	FALSE
cg14935711	rs1264305	chr6:30914916	VARS2	0.355588	0.356491	-0.000903777	G	A	0.31746	0.257353	0.060107		FALSE	FALSE
cg03732007	rs424079	chr1:2139876	PRKCZ	0.193383	0.194286	-0.000903577	A	C	0.380952	0.426471	-0.045519		FALSE	FALSE
cg23109721	rs11673736	chr2:106270080		0.0396407	0.0405442	-0.000903434	A	G	0.365079	0.419118	-0.054039		FALSE	FALSE
cg20637307	GSA-rs7355673	chr2:212539235	ERBB4	0.0215733	0.0224729	-0.000899678	A	G	0.452381	0.485294	-0.032913		FALSE	FALSE
cg03193472	rs12676497	chr8:22137023		0.882457	0.883342	-0.000885298	C	A	0.253968	0.235294	0.018674		FALSE	FALSE
cg06351682	exm2269304	chr2:106358374		0.44547	0.44635	-0.000880396	G	A	0.47619	0.441176	0.035014		FALSE	FALSE
cg14707392	rs1424752	chr11:57712345	MED19;TMX2-CTNND1;TMX2	0.0250689	0.0259447	-0.000875863	A	C	0.246032	0.25	-0.003968		FALSE	FALSE
cg04758034	GSA-rs6778639	chr3:196433397	UBXN7	0.109444	0.110316	-0.000872673	G	A	0.198413	0.198529	-0.000116	rs6778639	TRUE	FALSE
cg25594119	rs17519488	chr18:11947571		0.0284201	0.0292918	-0.000871711	G	A	0.103175	0.0955882	0.0075868		FALSE	FALSE
cg20126647	rs615942	chr17:42561984	COASY;RP11-400F19.8	0.0504485	0.0513136	-0.000865101	A	C	0.468254	0.470588	-0.002334		FALSE	FALSE
cg16476700	GSA-rs3735210	chr7:2030204	MAD1L1	0.925798	0.926661	-0.000862649	A	G	0.0952381	0.0735294	0.0217087		FALSE	FALSE
cg24060327	rs2631368	chr5:132369547	SLC22A5;AC034220.3	0.0189394	0.0197996	-0.000860242	A	C	0.238095	0.301471	-0.063376		FALSE	FALSE
cg24060327	rs2631369	chr5:132369547	SLC22A5;AC034220.3	0.0189394	0.0197996	-0.000860242	G	C	0.241935	0.30597	-0.064035		FALSE	FALSE
cg27249858	rs3740086	chr10:44878995	TMEM72-AS1	0.114829	0.115675	-0.000846293	A	G	0.412698	0.411765	0.000933		FALSE	FALSE
cg12500951	rs7941928	chr11:2293814		0.841741	0.84257	-0.000828438	G	A	0.452381	0.389706	0.062675		FALSE	FALSE
cg13564933	GSA-rs1671036	chr17:75556077	LLGL2	0.966205	0.967032	-0.000827815	G	A	0.484127	0.433824	0.050303		FALSE	FALSE
cg24266485	rs9277657	chr6:33117062	HLA-DPB2	0.22964	0.23045	-0.000810112	A	G	0.174603	0.176471	-0.001868		FALSE	FALSE
cg06598544	rs1048100	chr20:62840794	COL9A3	0.968719	0.969524	-0.00080571	C	A	0.150794	0.132353	0.018441		FALSE	FALSE
cg06598544	rs73613593	chr20:62840794	COL9A3	0.968719	0.969524	-0.00080571	A	G	0.0714286	0.0441176	0.027311		FALSE	FALSE
cg06252333	rs112082420	chr12:14822097	C12orf60	0.896927	0.897729	-0.000802558	G	A	0.206349	0.169118	0.037231		FALSE	FALSE
cg20999934	GSA-rs830576	chr9:33290512	NFX1	0.0288604	0.0296428	-0.000782397	G	A	0.103175	0.147059	-0.043884		FALSE	FALSE
cg08327277	rs241442	chr6:32828438	XXbac-BPG246D15.9;TAP2	0.835987	0.836764	-0.000776552	G	A	0.246032	0.279412	-0.03338		FALSE	FALSE
cg08327277	rs241445	chr6:32828438	XXbac-BPG246D15.9;TAP2	0.835987	0.836764	-0.000776552	G	A	0.246032	0.279412	-0.03338		FALSE	FALSE
cg08327277	rs241446	chr6:32828438	XXbac-BPG246D15.9;TAP2	0.835987	0.836764	-0.000776552	G	A	0.241935	0.276119	-0.034184		FALSE	FALSE
cg08327277	rs241449	chr6:32828438	XXbac-BPG246D15.9;TAP2	0.835987	0.836764	-0.000776552	C	A	0.246032	0.279412	-0.03338		FALSE	FALSE
cg08327277	rs241452	chr6:32828438	XXbac-BPG246D15.9;TAP2	0.835987	0.836764	-0.000776552	A	G	0.246032	0.279412	-0.03338		FALSE	FALSE
cg08327277	rs241453	chr6:32828438	XXbac-BPG246D15.9;TAP2	0.835987	0.836764	-0.000776552	G	A	0.222222	0.272059	-0.049837		FALSE	FALSE
cg08327277	rs241456	chr6:32828438	XXbac-BPG246D15.9;TAP2	0.835987	0.836764	-0.000776552	G	A	0.238095	0.279412	-0.041317		FALSE	FALSE
cg14526021	rs10245008	chr7:101869650	CUX1	0.968653	0.969428	-0.000775364	A	G	0.333333	0.441176	-0.107843		FALSE	FALSE
cg03859792	rs36234546	chr16:58087144		0.955585	0.95636	-0.000774513	G	A	0.435484	0.447761	-0.012277		FALSE	FALSE
cg17524478	rs139013	chr22:43227487	SCUBE1	0.784182	0.784956	-0.000773796	G	A	0.15873	0.220588	-0.061858		FALSE	FALSE
cg27161313	rs2276340	chr11:117521286	DSCAML1	0.954654	0.955426	-0.000771408	G	A	0.150794	0.154412	-0.003618		FALSE	FALSE
cg01590948	rs253347	chr5:150625210	SYNPO	0.563854	0.56462	-0.000765613	G	A	0.31746	0.352941	-0.035481		FALSE	FALSE
cg18770446	rs11260542	chr1:1174602	TTLL10-AS1;TTLL10	0.945436	0.946187	-0.000751722	A	G	0.150794	0.176471	-0.025677		FALSE	FALSE
cg24893721	rs731826	chr19:49877615	PNKP;AKT1S1;TBC1D17	0.0199465	0.0206981	-0.000751596	A	C	0.420635	0.463235	-0.0426		FALSE	FALSE
cg11843606	rs13015698	chr2:226836121	RHBDD1	0.0114977	0.0122474	-0.000749685	G	A	0.214286	0.272059	-0.057773		FALSE	FALSE
cg19059495	rs10947056	chr6:30127717		0.253528	0.254271	-0.000743133	C	G	0.103175	0.102941	0.000234		FALSE	FALSE
cg15538607	rs73510898	chr19:10305473	CTD-2369P2.10;ZGLP1	0.683814	0.684551	-0.000736939	G	A	0.047619	0.0808824	-0.0332634		FALSE	FALSE
cg00670111	GSA-rs902841	chr7:128860419	RP11-309L24.2	0.203083	0.203812	-0.000728183	G	A	0.103175	0.125	-0.021825		FALSE	FALSE
cg14480249	GSA-rs73080946	chr4:3485436	DOK7	0.122318	0.123045	-0.000727404	A	G	0.103175	0.0955882	0.0075868		FALSE	FALSE
cg01353941	rs13074185	chr3:192063865		0.709009	0.709735	-0.000725748	A	G	0.444444	0.507353	-0.062909		FALSE	FALSE
cg19338460	rs3800544	chr6:169658079	WDR27	0.90235	0.903075	-0.000724879	G	A	0.103175	0.117647	-0.014472		FALSE	FALSE
cg06687732	GSA-rs1678868	chr19:5892448	AC024592.12;NDUFA11	0.175218	0.175932	-0.000713593	A	G	0.436508	0.441176	-0.004668	rs77158620	TRUE	FALSE
cg01572891	rs583453	chr7:4144721	SDK1	0.103895	0.104605	-0.000710038	G	A	0.190476	0.117647	0.072829		FALSE	FALSE
cg26521720	rs3752087	chr18:50664095	MAPK4	0.975763	0.976472	-0.000709457	G	A	0.388889	0.316176	0.072713		FALSE	FALSE
cg19025524	rs12228876	chr12:109359066	MYO1H;LINC01486	0.821741	0.82245	-0.000708082	C	A	0.444444	0.433824	0.01062		FALSE	FALSE
cg21740359	rs7747873	chr6:30466546	TMPOP1	0.100306	0.101006	-0.000699653	A	G	0.373016	0.375	-0.001984		FALSE	FALSE
cg21740359	rs7761210	chr6:30466546	TMPOP1	0.100306	0.101006	-0.000699653	G	A	0.357143	0.382353	-0.02521		FALSE	FALSE
cg21740359	rs7764934	chr6:30466546	TMPOP1	0.100306	0.101006	-0.000699653	A	G	0.373016	0.375	-0.001984		FALSE	FALSE
cg19197139	rs34230287	chr17:4710348	ARRB2	0.0312269	0.0319257	-0.00069878	G	A	0.15873	0.183824	-0.025094	rs555275188	TRUE	FALSE
cg24590093	rs3814676	chr10:8083635		0.951902	0.952599	-0.000696672	A	G	0.460317	0.477941	-0.017624		FALSE	FALSE
cg05357662	GSA-rs1138800	chr11:94128872	PANX1	0.0167894	0.0174854	-0.000696015	C	A	0.301587	0.272059	0.029528		FALSE	FALSE
cg18511798	rs2839698	chr11:1996918	AC051649.1;H19_2;H19_3;H19	0.943384	0.944078	-0.000694031	G	A	0.373016	0.426471	-0.053455		FALSE	FALSE
cg10644430	GSA-rs78609404	chr13:20999319	LATS2	0.919654	0.920346	-0.000692046	G	A	0.15873	0.0955882	0.0631418	rs141572216	TRUE	FALSE
cg14569776	rs12978825	chr19:46471017	PNMAL1	0.906064	0.906752	-0.000687925	A	C	0.277778	0.242647	0.035131		FALSE	FALSE
cg26730543	rs11753939	chr6:30071822	RNF39	0.511776	0.512458	-0.000681429	C	G	0.134921	0.102941	0.03198		FALSE	FALSE
cg26730543	rs2301751	chr6:30071822	RNF39	0.511776	0.512458	-0.000681429	G	A	0.047619	0.0882353	-0.0406163		FALSE	FALSE
cg26730543	rs2301753	chr6:30071822	RNF39	0.511776	0.512458	-0.000681429	C	A	0.18254	0.191176	-0.008636		FALSE	FALSE
cg26730543	rs9261292	chr6:30071822	RNF39	0.511776	0.512458	-0.000681429	C	G	0.18254	0.191176	-0.008636		FALSE	FALSE
cg26730543	rs9261294	chr6:30071822	RNF39	0.511776	0.512458	-0.000681429	A	G	0.18254	0.191176	-0.008636		FALSE	FALSE
cg26730543	rs9261296	chr6:30071822	RNF39	0.511776	0.512458	-0.000681429	A	T	0.047619	0.0882353	-0.0406163		FALSE	FALSE
cg26730543	rs9261297	chr6:30071822	RNF39	0.511776	0.512458	-0.000681429	G	A	0.18254	0.191176	-0.008636		FALSE	FALSE
cg26730543	rs9261298	chr6:30071822	RNF39	0.511776	0.512458	-0.000681429	G	A	0.18254	0.191176	-0.008636		FALSE	FALSE
cg26730543	rs9261300	chr6:30071822	RNF39	0.511776	0.512458	-0.000681429	G	A	0.18254	0.191176	-0.008636		FALSE	FALSE
cg19350197	rs7383287	chr6:32815210	XXbac-BPG246D15.9;HLA-DOB	0.815776	0.816456	-0.000679965	A	G	0.166667	0.205882	-0.039215		FALSE	FALSE
cg17974398	rs2524094	chr6:31271546	HLA-C	0.0385111	0.0391909	-0.00067981	A	G	0.460317	0.462687	-0.00237		FALSE	FALSE
cg08115556	rs6988905	chr8:141127822	DENND3;RP11-809O17.1	0.202989	0.20366	-0.000671593	A	G	0.484127	0.477941	0.006186		FALSE	FALSE
cg25629077	rs1014664	chr6:155275583	TFB1M;CLDN20	0.938947	0.939617	-0.000669899	A	G	0.119048	0.0882353	0.0308127		FALSE	FALSE
cg05797952	rs3802884	chr11:119018360	RPS25;TRAPPC4;MIR3656	0.0179357	0.0185971	-0.000661474	G	A	0.0873016	0.110294	-0.0229924	rs368390243	TRUE	FALSE
cg02980416	GSA-rs234324	chr19:39996987	ZNF546	0.014339	0.0149968	-0.000657775	A	G	0.150794	0.154412	-0.003618		FALSE	FALSE
cg17881353	GSA-rs58897475	chr17:46850843	WNT9B	0.705362	0.706016	-0.000653554	A	G	0.238095	0.164179	0.073916		FALSE	FALSE
cg17881353	rs6504583	chr17:46850843	WNT9B	0.705362	0.706016	-0.000653554	G	A	0.444444	0.41791	0.026534		FALSE	FALSE
cg09630142	rs3115671	chr6:31766111	VWA7;SAPCD1-AS1	0.810155	0.810808	-0.00065274	C	A	0.142857	0.0955882	0.0472688		FALSE	FALSE
cg09368485	rs7768179	chr6:30006244	HLA-J;HCG4P3;ZNRD1-AS1	0.615495	0.616148	-0.000652665	A	G	0.18254	0.191176	-0.008636		FALSE	FALSE
cg09368485	rs7768931	chr6:30006244	HLA-J;HCG4P3;ZNRD1-AS1	0.615495	0.616148	-0.000652665	G	A	0.047619	0.0882353	-0.0406163		FALSE	FALSE
cg09368485	rs9261103	chr6:30006244	HLA-J;HCG4P3;ZNRD1-AS1	0.615495	0.616148	-0.000652665	A	G	0.18254	0.191176	-0.008636		FALSE	FALSE
cg09368485	rs9261105	chr6:30006244	HLA-J;HCG4P3;ZNRD1-AS1	0.615495	0.616148	-0.000652665	A	G	0.18254	0.191176	-0.008636		FALSE	FALSE
cg22247664	rs1010167	chr1:109656503	GSTM4	0.0930095	0.0936617	-0.000652174	G	C	0.388889	0.360294	0.028595		FALSE	FALSE
cg22247664	rs638007	chr1:109656503	GSTM4	0.0930095	0.0936617	-0.000652174	T	A	0.31746	0.440299	-0.122839		FALSE	FALSE
cg26365090	rs11700304	chr20:43945721	TOX2	0.363581	0.364228	-0.000646878	G	A	0.460317	0.448529	0.011788	rs11700304	TRUE	FALSE
cg26365090	rs4812769	chr20:43945721	TOX2	0.363581	0.364228	-0.000646878	G	A	0.198413	0.227941	-0.029528	rs11700304	TRUE	FALSE
cg04256316	GSA-rs2509948	chr11:65638030	SIPA1	0.0162869	0.0169336	-0.000646714	G	A	0.309524	0.323529	-0.014005		FALSE	FALSE
cg20589862	rs62441849	chr6:139030059	ABRACL	0.0194969	0.0201419	-0.000645045	A	C	0.0793651	0.0970149	-0.0176498		FALSE	FALSE
cg03809032	GSA-rs9263786	chr6:31158500	TCF19;CCHCR1	0.0172534	0.0178959	-0.000642512	A	G	0.166667	0.161765	0.004902		FALSE	FALSE
cg03809032	rs2239524	chr6:31158500	TCF19;CCHCR1	0.0172534	0.0178959	-0.000642512	C	A	0.380952	0.397059	-0.016107		FALSE	FALSE
cg03809032	rs3094187	chr6:31158500	TCF19;CCHCR1	0.0172534	0.0178959	-0.000642512	A	G	0.47619	0.5	-0.02381		FALSE	FALSE
cg03809032	rs3095239	chr6:31158500	TCF19;CCHCR1	0.0172534	0.0178959	-0.000642512	G	A	0.47619	0.485294	-0.009104		FALSE	FALSE
cg03809032	rs9263785	chr6:31158500	TCF19;CCHCR1	0.0172534	0.0178959	-0.000642512	A	C	0.166667	0.161765	0.004902		FALSE	FALSE
cg21780812	rs2071544	chr6:32838670	XXbac-BPG246D15.9;TAP2	0.0291306	0.0297725	-0.00064189	A	G	0.468254	0.433824	0.03443		FALSE	FALSE
cg21780812	rs2071552	chr6:32838670	XXbac-BPG246D15.9;TAP2	0.0291306	0.0297725	-0.00064189	A	G	0.444444	0.441176	0.003268		FALSE	FALSE
cg21780812	rs3763366	chr6:32838670	XXbac-BPG246D15.9;TAP2	0.0291306	0.0297725	-0.00064189	G	C	0.484127	0.448529	0.035598		FALSE	FALSE
cg21780812	rs4148870	chr6:32838670	XXbac-BPG246D15.9;TAP2	0.0291306	0.0297725	-0.00064189	G	A	0.436508	0.397059	0.039449		FALSE	FALSE
cg14614539	rs2071287	chr6:32202680	NOTCH4	0.784082	0.784723	-0.00064132	G	A	0.444444	0.455882	-0.011438		FALSE	FALSE
cg00599564	chr6:29944158	chr6:29975431	HCG9	0.121869	0.12251	-0.000641207	A	G	0.309524	0.264706	0.044818		FALSE	FALSE
cg00599564	rs2071568	chr6:29975431	HCG9	0.121869	0.12251	-0.000641207	G	A	0.269841	0.25	0.019841		FALSE	FALSE
cg00599564	rs3823374	chr6:29975431	HCG9	0.121869	0.12251	-0.000641207	C	A	0.309524	0.264706	0.044818		FALSE	FALSE
cg00599564	rs6903753	chr6:29975431	HCG9	0.121869	0.12251	-0.000641207	A	G	0.269841	0.25	0.019841		FALSE	FALSE
cg19898043	GSA-rs1080199	chr22:17638542	BCL2L13	0.0178668	0.0185002	-0.00063333	G	A	0.365079	0.397059	-0.03198		FALSE	FALSE
cg12730088	GSA-rs9266231	chr6:31357184	XXbac-BPG248L24.12;HLA-B;HLA-C	0.0278468	0.0284782	-0.000631411	A	G	0.31746	0.301471	0.015989		FALSE	FALSE
cg25985323	rs3803354	chr15:40565059	C15orf57	0.0230354	0.0236562	-0.000620804	A	G	0.103175	0.0882353	0.0149397		FALSE	FALSE
cg09582351	rs2278094	chr12:29381691	ERGIC2	0.465342	0.465953	-0.000611487	A	G	0.357143	0.345588	0.011555		FALSE	FALSE
cg23707590	rs17447903	chr6:157607929	ZDHHC14	0.906097	0.90669	-0.000593128	G	A	0.333333	0.330882	0.002451		FALSE	FALSE
cg24148304	rs2806167	chr6:7544143	DSP	0.643114	0.643701	-0.000587023	A	C	0.444444	0.404412	0.040032		FALSE	FALSE
cg24148304	rs7764001	chr6:7544143	DSP	0.643114	0.643701	-0.000587023	A	G	0.388889	0.345588	0.043301		FALSE	FALSE
cg19529074	rs1048100	chr20:62840766	COL9A3	0.962512	0.963097	-0.00058505	C	A	0.150794	0.132353	0.018441	rs1048109	TRUE	FALSE
cg19529074	rs73613593	chr20:62840766	COL9A3	0.962512	0.963097	-0.00058505	A	G	0.0714286	0.0441176	0.027311	rs1048109	TRUE	FALSE
cg02451928	rs2239524	chr6:31158170	TCF19;CCHCR1	0.0274071	0.0279893	-0.00058216	C	A	0.380952	0.397059	-0.016107		FALSE	FALSE
cg02451928	rs3094187	chr6:31158170	TCF19;CCHCR1	0.0274071	0.0279893	-0.00058216	A	G	0.47619	0.5	-0.02381		FALSE	FALSE
cg02451928	rs3095239	chr6:31158170	TCF19;CCHCR1	0.0274071	0.0279893	-0.00058216	G	A	0.47619	0.485294	-0.009104		FALSE	FALSE
cg02451928	rs3130455	chr6:31158170	TCF19;CCHCR1	0.0274071	0.0279893	-0.00058216	A	T	0.206349	0.227941	-0.021592		FALSE	FALSE
cg02451928	rs720465	chr6:31158170	TCF19;CCHCR1	0.0274071	0.0279893	-0.00058216	C	A	0.285714	0.316176	-0.030462		FALSE	FALSE
cg03735511	rs4732729	chr8:27604282	CLU	0.95344	0.95402	-0.000579478	C	A	0.373016	0.360294	0.012722		FALSE	FALSE
cg14345524	rs2301823	chr17:56961154	COIL	0.0569382	0.0575173	-0.000579101	C	A	0.420635	0.455882	-0.035247		FALSE	FALSE
cg05518022	rs11643607	chr16:83807924	RP11-483P21.2;HSBP1	0.0117811	0.0123492	-0.000568007	A	G	0.246032	0.272059	-0.026027		FALSE	FALSE
cg05415131	exm2259822	chr11:59173392	DTX4	0.027973	0.02853	-0.000556973	A	C	0.325397	0.316176	0.009221		FALSE	FALSE
cg17017210	GSA-rs11942617	chr4:1568878		0.435348	0.435899	-0.000551034	A	C	0.18254	0.139706	0.042834		FALSE	FALSE
cg14566696	rs2523454	chr6:31400071	HCP5;MICA	0.0355812	0.036123	-0.000541786	G	A	0.230159	0.286765	-0.056606		FALSE	FALSE
cg27006366	rs6991958	chr8:143541688	ZC3H3;7SK;RP11-661A12.4	0.0161519	0.0166869	-0.000534978	G	A	0.166667	0.191176	-0.024509		FALSE	FALSE
cg13857086	rs10492096	chr12:6471090	VAMP1	0.0167484	0.0172771	-0.000528686	A	G	0.134921	0.176471	-0.04155		FALSE	FALSE
cg04315646	rs3117039	chr6:33117144	HLA-DPB2	0.212345	0.212872	-0.000527201	G	A	0.404762	0.375	0.029762		FALSE	FALSE
cg04315646	rs9277657	chr6:33117144	HLA-DPB2	0.212345	0.212872	-0.000527201	A	G	0.174603	0.176471	-0.001868		FALSE	FALSE
cg11548914	rs2288323	chr2:178479143	PLEKHA3;FKBP7	0.03326	0.0337866	-0.00052661	G	A	0.0714286	0.0661765	0.0052521		FALSE	FALSE
cg18499941	rs1885633	chr6:168649144	SMOC2	0.836358	0.836883	-0.000524567	G	A	0.253968	0.301471	-0.047503		FALSE	FALSE
cg27502072	rs2384776	chr19:747135	PALM	0.965047	0.965559	-0.000512389	G	A	0.269841	0.294118	-0.024277		FALSE	FALSE
cg00586551	rs737337	chr19:11236836	DOCK6;C19orf80	0.827183	0.827693	-0.000509829	A	G	0.246032	0.220588	0.025444		FALSE	FALSE
cg05054006	rs6505162	chr17:30116536	NSRP1;RP11-1148O4.2;MIR423	0.0515696	0.0520769	-0.000507239	A	C	0.404762	0.411765	-0.007003		FALSE	FALSE
cg14598211	GSA-rs12337278	chr9:34729357	FAM205A	0.913976	0.914474	-0.0004978	A	G	0.150794	0.102941	0.047853		FALSE	FALSE
cg14750269	rs12978825	chr19:46471922	PNMAL1	0.212306	0.212801	-0.000495266	A	C	0.277778	0.242647	0.035131		FALSE	FALSE
cg21821913	rs67092640	chr2:153479827	RPRM;AC012501.2	0.579829	0.580321	-0.000492021	G	A	0.206349	0.235294	-0.028945		FALSE	FALSE
cg07072475	rs9806062	chr14:90383889	RP11-471B22.3	0.0601756	0.0606626	-0.000486993	A	C	0.18254	0.161765	0.020775		FALSE	FALSE
cg26543816	rs6854035	chr4:38179119		0.89069	0.891173	-0.000483446	G	A	0.0793651	0.0955882	-0.0162231		FALSE	FALSE
cg03344109	rs1129460	chr19:49543219	RCN3	0.975432	0.975901	-0.000469568	A	C	0.0952381	0.110294	-0.0150559		FALSE	FALSE
cg03344109	seq-rs34654230	chr19:49543219	RCN3	0.975432	0.975901	-0.000469568	G	A	0.0952381	0.110294	-0.0150559		FALSE	FALSE
cg26839252	GSA-rs1128670	chr6:159790544	TCP1;MRPL18	0.0255921	0.0260612	-0.000469111	A	G	0.380952	0.308824	0.072128		FALSE	FALSE
cg26839252	chr6:160211339	chr6:159790544	TCP1;MRPL18	0.0255921	0.0260612	-0.000469111	A	C	0.380952	0.308824	0.072128		FALSE	FALSE
cg26839252	rs2273827	chr6:159790544	TCP1;MRPL18	0.0255921	0.0260612	-0.000469111	A	C	0.379032	0.308824	0.070208		FALSE	FALSE
cg05887092	rs2292645	chr17:78397293	PGS1;AC061992.1	0.86931	0.869778	-0.000467797	A	G	0.222222	0.213235	0.008987		FALSE	FALSE
cg18771538	rs6466200	chr7:107843340		0.95424	0.954708	-0.000467337	G	A	0.134921	0.0882353	0.0466857		FALSE	FALSE
cg01409593	GSA-rs4881254	chr10:407177	DIP2C	0.96164	0.962101	-0.000460268	A	G	0.5	0.426471	0.073529		FALSE	FALSE
cg20249071	rs7940959	chr11:122813549	UBASH3B	0.893163	0.893619	-0.000456407	A	G	0.253968	0.220588	0.03338		FALSE	FALSE
cg16298927	GSA-rs3800550	chr6:169790979	LINC00574;LINC00242	0.689485	0.689932	-0.000446602	C	A	0.253968	0.220588	0.03338		FALSE	FALSE
cg27312391	rs12695020	chr2:240464709	GPC1	0.96559	0.966034	-0.000444156	A	G	0.444444	0.441176	0.003268		FALSE	FALSE
cg27312391	rs2228327	chr2:240464709	GPC1	0.96559	0.966034	-0.000444156	G	A	0.285714	0.286765	-0.001051		FALSE	FALSE
cg19535896	rs13428262	chr2:186849148	ZSWIM2	0.0620542	0.0624911	-0.00043694	G	A	0.0873016	0.0661765	0.0211251		FALSE	FALSE
cg11815105	rs1374385	chr2:238240207	HES6;AC096574.4	0.0256684	0.0261034	-0.000434988	G	C	0.269841	0.242647	0.027194		FALSE	FALSE
cg11815105	rs56294817	chr2:238240207	HES6;AC096574.4	0.0256684	0.0261034	-0.000434988	C	A	0.380952	0.352941	0.028011		FALSE	FALSE
cg03386480	rs7801111	chr7:95772382	DYNC1I1	0.0363919	0.0368259	-0.000433925	G	A	0.206349	0.139706	0.066643		FALSE	FALSE
cg11041457	rs1108842	chr3:52685337	PBRM1;GNL3	0.0642872	0.0647149	-0.000427645	C	A	0.492063	0.485294	0.006769		FALSE	FALSE
cg17221604	rs4713243	chr6:29753211	XXbac-BPG170G13.32	0.0338076	0.0342239	-0.000416272	C	G	0.396825	0.330882	0.065943		FALSE	FALSE
cg16990174	rs2118593	chr3:72447723	RYBP	0.811342	0.811754	-0.000412343	G	A	0.436508	0.367647	0.068861		FALSE	FALSE
cg25467367	rs446886	chr7:151355034	NUB1	0.876079	0.876487	-0.000408401	G	A	0.285714	0.441176	-0.155462		FALSE	FALSE
cg07791160	rs2725299	chr4:26463075		0.870553	0.87096	-0.000407184	A	C	0.388889	0.404412	-0.015523		FALSE	FALSE
cg15576900	rs75041675	chr1:44418024	RNF220	0.0158096	0.0162157	-0.000406141	G	A	0.0793651	0.110294	-0.0309289		FALSE	FALSE
cg23201206	rs1264297	chr6:30918022	VARS2	0.923197	0.923601	-0.000403994	A	C	0.31746	0.257353	0.060107		FALSE	FALSE
cg23201206	rs9262289	chr6:30918022	VARS2	0.923197	0.923601	-0.000403994	A	T	0.31746	0.257353	0.060107		FALSE	FALSE
cg23201206	rs9262293	chr6:30918022	VARS2	0.923197	0.923601	-0.000403994	G	C	0.31746	0.257353	0.060107		FALSE	FALSE
cg02807146	rs3817346	chr18:2571313	NDC80;METTL4	0.0407529	0.0411519	-0.000398996	A	G	0.230159	0.213235	0.016924		FALSE	FALSE
cg13104385	rs1800795	chr7:22727764	IL6;AC073072.5	0.565543	0.565937	-0.00039403	C	G	0.230159	0.227941	0.002218		FALSE	FALSE
cg13104385	rs2069832	chr7:22727764	IL6;AC073072.5	0.565543	0.565937	-0.00039403	G	A	0.238095	0.227941	0.010154		FALSE	FALSE
cg26464482	GSA-rs3133657	chr8:94553273	RP11-267M23.4;KIAA1429	0.0265021	0.0268953	-0.000393236	A	C	0.349206	0.352941	-0.003735		FALSE	FALSE
cg01413790	rs10500276	chr19:34839275	CTC-523E23.5	0.473823	0.47421	-0.000387103	A	C	0.31746	0.294118	0.023342		FALSE	FALSE
cg03639170	GSA-rs1774847	chr1:203024794	TMEM183A	0.907867	0.908251	-0.000383606	G	A	0.484127	0.426471	0.057656		FALSE	FALSE
cg03639170	rs1046543	chr1:203024794	TMEM183A	0.907867	0.908251	-0.000383606	C	A	0.111111	0.0882353	0.0228757		FALSE	FALSE
cg07099588	rs7612364	chr3:126287651	RP11-71E19.1	0.113397	0.113777	-0.000379781	G	A	0.388889	0.397059	-0.00817		FALSE	FALSE
cg15099161	rs10755057	chr2:241771249		0.968772	0.969149	-0.000376613	C	A	0.34127	0.301471	0.039799		FALSE	FALSE
cg26438167	rs35037398	chr7:151390892	WDR86	0.894808	0.895184	-0.000375765	G	A	0.484127	0.441176	0.042951	rs368671984	TRUE	FALSE
cg26438167	rs6953563	chr7:151390892	WDR86	0.894808	0.895184	-0.000375765	G	A	0.412698	0.411765	0.000933	rs368671984	TRUE	FALSE
cg20658466	rs1966956	chr7:46291120	AC023669.1	0.202134	0.202493	-0.000359641	G	A	0.444444	0.448529	-0.004085		FALSE	FALSE
cg15423357	rs10182181	chr2:24927107		0.171365	0.171722	-0.000357588	G	A	0.412698	0.426471	-0.013773		FALSE	FALSE
cg03539623	GSA-rs11236460	chr11:75583238	CTD-2530H12.4	0.0581399	0.0584938	-0.000353896	G	A	0.365079	0.301471	0.063608		FALSE	FALSE
cg11900447	rs12304647	chr12:53990978	RP11-834C11.12;MIR196A2;HOXC6	0.0518445	0.0521948	-0.000350335	A	C	0.238095	0.242647	-0.004552	rs61230575	TRUE	FALSE
cg15513708	rs3625	chr14:75437939	JDP2	0.866952	0.867296	-0.000344144	G	A	0.357143	0.441176	-0.084033		FALSE	FALSE
cg12673453	rs1793137	chr11:118145542	SCN4B	0.0206579	0.0209966	-0.000338714	A	G	0.333333	0.360294	-0.026961		FALSE	FALSE
cg14993813	GSA-rs41293277	chr1:46340615	NSUN4	0.0554308	0.0557575	-0.000326769	G	A	0.293651	0.242647	0.051004		FALSE	FALSE
cg22532079	rs3732895	chr3:100993213	ABI3BP	0.53496	0.535285	-0.000324928	A	G	0.150794	0.169118	-0.018324	rs3732896	TRUE	FALSE
cg21133540	rs58883418	chr17:82692376	RAB40B	0.970517	0.970841	-0.000323986	G	A	0.230159	0.330882	-0.100723		FALSE	FALSE
cg06475006	rs2228479	chr16:89919566	MC1R;TUBB3	0.983364	0.983686	-0.000321728	G	A	0.0793651	0.0882353	-0.0088702		FALSE	FALSE
cg17344516	rs34165383	chr5:154647369		0.0178701	0.0181848	-0.000314737	C	G	0.0967742	0.0955882	0.001186		FALSE	FALSE
cg20243544	rs876493	chr17:39668272	PNMT	0.0217682	0.0220818	-0.000313514	G	A	0.47619	0.470588	0.005602		FALSE	FALSE
cg01517571	rs2117263	chr1:54624285	FAM151A;ACOT11;RP11-240D10.4	0.752614	0.752918	-0.000304952	A	C	0.293651	0.279412	0.014239		FALSE	FALSE
cg00857968	rs2071544	chr6:32838769	XXbac-BPG246D15.9;TAP2	0.0429652	0.0432458	-0.000280592	A	G	0.468254	0.433824	0.03443		FALSE	FALSE
cg00857968	rs2071552	chr6:32838769	XXbac-BPG246D15.9;TAP2	0.0429652	0.0432458	-0.000280592	A	G	0.444444	0.441176	0.003268		FALSE	FALSE
cg00857968	rs3763366	chr6:32838769	XXbac-BPG246D15.9;TAP2	0.0429652	0.0432458	-0.000280592	G	C	0.484127	0.448529	0.035598		FALSE	FALSE
cg00857968	rs4148870	chr6:32838769	XXbac-BPG246D15.9;TAP2	0.0429652	0.0432458	-0.000280592	G	A	0.436508	0.397059	0.039449		FALSE	FALSE
cg11290265	rs4303974	chr4:15374241	RP11-484O2.1;RP11-665G4.1;C1QTNF7	0.882696	0.882969	-0.000272879	C	A	0.206349	0.176471	0.029878		FALSE	FALSE
cg17241550	rs3817346	chr18:2571290	NDC80;METTL4	0.012341	0.0126083	-0.000267276	A	G	0.230159	0.213235	0.016924		FALSE	FALSE
cg02791903	rs2239524	chr6:31158506	TCF19;CCHCR1	0.0324672	0.0327303	-0.00026315	C	A	0.380952	0.397059	-0.016107		FALSE	FALSE
cg02791903	rs3094187	chr6:31158506	TCF19;CCHCR1	0.0324672	0.0327303	-0.00026315	A	G	0.47619	0.5	-0.02381		FALSE	FALSE
cg02791903	rs3095239	chr6:31158506	TCF19;CCHCR1	0.0324672	0.0327303	-0.00026315	G	A	0.47619	0.485294	-0.009104		FALSE	FALSE
cg15084286	GSA-rs7929923	chr11:17014594	OR7E14P;PLEKHA7	0.0297723	0.0300297	-0.000257446	G	A	0.238095	0.345588	-0.107493		FALSE	FALSE
cg26832564	GSA-rs6966161	chr7:75836046	AC005102.1	0.898644	0.898893	-0.000248675	G	A	0.468254	0.404412	0.063842		FALSE	FALSE
cg15481791	rs4951031	chr1:203860761	SNRPE	0.912832	0.913068	-0.000236103	A	G	0.246032	0.264706	-0.018674		FALSE	FALSE
cg26464821	GSA-rs17553593	chr8:13133234	DLC1	0.0179933	0.0182245	-0.000231266	C	A	0.388889	0.426471	-0.037582		FALSE	FALSE
cg01800735	rs77389656	chr17:842423	NXN	0.972517	0.972745	-0.000227809	G	A	0.0793651	0.0661765	0.0131886		FALSE	FALSE
cg18678763	rs12806698	chr11:4094276	RRM1	0.137692	0.137913	-0.000221382	C	A	0.166667	0.183824	-0.017157		FALSE	FALSE
cg14599998	rs4671620	chr2:64859687	AC007880.1	0.299643	0.299862	-0.000219559	A	G	0.174603	0.169118	0.005485		FALSE	FALSE
cg26672776	rs3095151	chr6:30931790	SFTA2	0.639675	0.639894	-0.000219001	C	A	0.214286	0.25	-0.035714		FALSE	FALSE
cg26672776	rs3095152	chr6:30931790	SFTA2	0.639675	0.639894	-0.000219001	G	A	0.134921	0.117647	0.017274		FALSE	FALSE
cg26672776	rs3131787	chr6:30931790	SFTA2	0.639675	0.639894	-0.000219001	A	G	0.18254	0.205882	-0.023342		FALSE	FALSE
cg16856981	rs2657930	chr19:52269781	ZNF766	0.0207272	0.0209456	-0.000218377	A	G	0.333333	0.389706	-0.056373		FALSE	FALSE
cg14527250	rs2240512	chr12:1644699	WNT5B	0.560905	0.561123	-0.00021833	A	G	0.277778	0.198529	0.079249	rs116813660	TRUE	FALSE
cg13092806	rs2072590	chr2:176178526	HAGLR;HAGLROS	0.0307129	0.0309303	-0.000217424	C	A	0.230159	0.272059	-0.0419		FALSE	FALSE
cg16361249	rs3912448	chr3:7999813	LMCD1-AS1	0.577245	0.577461	-0.000216004	G	A	0.150794	0.125	0.025794	rs3912448	TRUE	FALSE
cg07747923	rs58374102	chr10:3124575	PFKP	0.978059	0.978268	-0.000209688	G	A	0.119048	0.0882353	0.0308127		FALSE	FALSE
cg01418527	GSA-rs56156320	chr7:5591557	FSCN1	0.837084	0.837287	-0.000202494	A	C	0.47619	0.463235	0.012955		FALSE	FALSE
cg01418527	rs56206206	chr7:5591557	FSCN1	0.837084	0.837287	-0.000202494	A	C	0.261905	0.264706	-0.002801		FALSE	FALSE
cg07080864	rs2609997	chr8:56447396	RP11-17A4.2;PENK	0.523422	0.523624	-0.000202471	A	G	0.31746	0.397059	-0.079599		FALSE	FALSE
cg09085698	rs2224391	chr6:5261082	LYRM4;FARS2	0.0197735	0.0199752	-0.0002017	A	C	0.412698	0.433824	-0.021126		FALSE	FALSE
cg05337177	rs9277657	chr6:33117150	HLA-DPB2	0.14095	0.141146	-0.000195314	A	G	0.174603	0.176471	-0.001868		FALSE	FALSE
cg09075522	rs7536573	chr1:91565587		0.916037	0.916232	-0.00019436	C	A	0.309524	0.294118	0.015406		FALSE	FALSE
cg19440506	rs464528	chr5:1431122	SLC6A3	0.966084	0.966273	-0.000188789	G	A	0.301587	0.345588	-0.044001		FALSE	FALSE
cg04072928	rs2239524	chr6:31158172	TCF19;CCHCR1	0.0187378	0.0189257	-0.000187929	C	A	0.380952	0.397059	-0.016107		FALSE	FALSE
cg04072928	rs3094187	chr6:31158172	TCF19;CCHCR1	0.0187378	0.0189257	-0.000187929	A	G	0.47619	0.5	-0.02381		FALSE	FALSE
cg04072928	rs3095239	chr6:31158172	TCF19;CCHCR1	0.0187378	0.0189257	-0.000187929	G	A	0.47619	0.485294	-0.009104		FALSE	FALSE
cg04072928	rs3130455	chr6:31158172	TCF19;CCHCR1	0.0187378	0.0189257	-0.000187929	A	T	0.206349	0.227941	-0.021592		FALSE	FALSE
cg04072928	rs720465	chr6:31158172	TCF19;CCHCR1	0.0187378	0.0189257	-0.000187929	C	A	0.285714	0.316176	-0.030462		FALSE	FALSE
cg22582364	rs11697186	chr20:3204468	DDRGK1	0.0452255	0.0454015	-0.000175942	T	A	0.0555556	0.0808824	-0.0253268		FALSE	FALSE
cg08557179	rs11258512	chr10:13672673	FRMD4A	0.844601	0.844775	-0.000174174	G	A	0.0483871	0.0808824	-0.0324953	rs11258512	TRUE	FALSE
cg04806553	GSA-rs1801270	chr6:36684216	CDKN1A	0.978842	0.979013	-0.000171005	C	A	0.15873	0.132353	0.026377		FALSE	FALSE
cg24478926	rs11263654	chr11:69422781		0.980575	0.980741	-0.000165978	G	A	0.111111	0.110294	0.000817		FALSE	FALSE
cg23163573	rs2305485	chr2:108289011	SULT1C2	0.671671	0.671832	-0.00016126	A	G	0.246032	0.268657	-0.022625		FALSE	FALSE
cg14387360	GSA-rs8018872	chr14:63641857	CTD-2302E22.6;WDR89	0.0493154	0.0494646	-0.00014918	G	A	0.126984	0.0882353	0.0387487		FALSE	FALSE
cg18508148	GSA-rs2956114	chr11:34916025	PDHX;APIP	0.0253126	0.0254569	-0.000144247	G	A	0.31746	0.323529	-0.006069		FALSE	FALSE
cg26162295	rs3902025	chr17:39962953	GSDMA	0.377015	0.37715	-0.000134959	A	C	0.404762	0.448529	-0.043767		FALSE	FALSE
cg15691775	rs2287371	chr7:130441004	CEP41	0.0136799	0.0138099	-0.000129984	A	C	0.388889	0.463235	-0.074346		FALSE	FALSE
cg15150836	GSA-rs1678868	chr19:5892714	AC024592.12;NDUFA11	0.154134	0.154253	-0.000119525	A	G	0.436508	0.441176	-0.004668		FALSE	FALSE
cg09093485	rs11753939	chr6:30071104	RNF39	0.89072	0.890836	-0.00011642	C	G	0.134921	0.102941	0.03198		FALSE	FALSE
cg19551232	GSA-rs900641	chr5:126595308	ALDH7A1	0.0272392	0.0273523	-0.000113072	A	C	0.230159	0.227941	0.002218		FALSE	FALSE
cg25264948	rs3115671	chr6:31766454	VWA7;SAPCD1-AS1	0.723259	0.723365	-0.000106137	C	A	0.142857	0.0955882	0.0472688		FALSE	FALSE
cg25407064	GSA-rs486816	chr15:39934065	EIF2AK4	0.0226835	0.0227894	-0.000105874	A	G	0.460317	0.477941	-0.017624		FALSE	FALSE
cg05573473	rs12948654	chr17:83019573	B3GNTL1	0.951988	0.952093	-0.000105007	G	A	0.362903	0.335821	0.027082		FALSE	FALSE
cg20648240	rs2267361	chr22:36703650	CACNG2;RP1-293L6.1	0.0378885	0.0379917	-0.000103172	A	G	0.468254	0.485294	-0.01704		FALSE	FALSE
cg00110675	rs707916	chr6:31730269	DDAH2	0.0360393	0.0361349	-9.55939e-05	A	G	0.483871	0.470588	0.013283		FALSE	FALSE
cg16519574	rs62107450	chr2:1138378	SNTG2	0.700349	0.700444	-9.45558e-05	G	A	0.150794	0.161765	-0.010971	rs62107450	TRUE	FALSE
cg11588317	GSA-rs1939471	chr11:96103955	MAML2	0.908604	0.908695	-9.10441e-05	A	G	0.349206	0.360294	-0.011088		FALSE	FALSE
cg11214348	rs3788210	chr21:45863953	PCBP3	0.880982	0.881064	-8.16834e-05	C	A	0.492063	0.375	0.117063		FALSE	FALSE
cg23090583	GSA-rs2584624	chr17:63827332	FTSJ3;PSMC5	0.0444277	0.0444894	-6.176e-05	G	A	0.34127	0.323529	0.017741		FALSE	FALSE
cg23090583	GSA-rs2727287	chr17:63827332	FTSJ3;PSMC5	0.0444277	0.0444894	-6.176e-05	A	G	0.34127	0.323529	0.017741		FALSE	FALSE
cg03832839	rs73937606	chr19:53898712	PRKCG	0.104503	0.10456	-5.65685e-05	A	C	0.111111	0.102941	0.00817		FALSE	FALSE
cg10495392	GSA-rs41293277	chr1:46340890	NSUN4	0.0105842	0.01064	-5.58094e-05	G	A	0.293651	0.242647	0.051004		FALSE	FALSE
cg22027985	rs12806698	chr11:4094301	RRM1	0.142509	0.142561	-5.29409e-05	C	A	0.166667	0.183824	-0.017157		FALSE	FALSE
cg15660293	rs4792909	chr17:43720493	RP11-209M4.1	0.0778762	0.0779283	-5.20579e-05	A	C	0.412698	0.536765	-0.124067		FALSE	FALSE
cg20962974	GSA-rs112593096	chr5:1515721	LPCAT1	0.711455	0.7115	-4.52323e-05	A	G	0.214286	0.132353	0.081933		FALSE	FALSE
cg21789695	rs1770489	chr1:19618663	MINOS1-NBL1;MINOS1	0.906712	0.906752	-4.05076e-05	A	G	0.309524	0.330882	-0.021358		FALSE	FALSE
cg16827215	rs12282401	chr11:11271087	GALNT18	0.615762	0.615799	-3.63593e-05	G	A	0.166667	0.191176	-0.024509	rs12282251	TRUE	FALSE
cg10697737	rs12460684	chr19:1673498		0.534398	0.534429	-3.12051e-05	G	A	0.484127	0.448529	0.035598		FALSE	FALSE
cg01460124	rs11146208	chr10:132140583	JAKMIP3	0.951109	0.951133	-2.37791e-05	A	C	0.261905	0.235294	0.026611		FALSE	FALSE
cg15378786	GSA-rs7929923	chr11:17014589	OR7E14P;PLEKHA7	0.020691	0.0207145	-2.3449e-05	G	A	0.238095	0.345588	-0.107493		FALSE	FALSE
cg13984289	rs11869661	chr17:10317511	RP11-401O9.4;MYH13	0.206988	0.207006	-1.82852e-05	A	C	0.261905	0.345588	-0.083683		FALSE	FALSE
cg26269324	GSA-rs12302749	chr12:6867919	TPI1	0.0232517	0.0232625	-1.08557e-05	G	A	0.34127	0.301471	0.039799		FALSE	FALSE
cg00042356	rs35675666	chr1:7961901	PARK7	0.0128728	0.0128766	-3.885e-06	C	A	0.230159	0.264706	-0.034547		FALSE	FALSE
cg00042356	rs3766606	chr1:7961901	PARK7	0.0128728	0.0128766	-3.885e-06	C	A	0.261905	0.279412	-0.017507		FALSE	FALSE
cg11630169	rs2764980	chr10:3241654	RP11-298E9.6	0.965768	0.965766	1.47557e-06	A	G	0.539683	0.389706	0.149977	rs115091641	TRUE	FALSE
cg02584760	rs1052698	chr5:195951	CTD-2083E4.7	0.96938	0.969371	8.61887e-06	A	G	0.258065	0.183824	0.074241		FALSE	FALSE
cg02745156	rs2728677	chr12:32399131	FGD4	0.12831	0.128301	9.72061e-06	A	G	0.420635	0.404412	0.016223		FALSE	FALSE
cg27089226	rs4916483	chr3:196180270		0.0914415	0.0914301	1.14065e-05	A	G	0.0952381	0.0882353	0.0070028	rs549677905	TRUE	FALSE
cg26275264	rs583453	chr7:4143965	SDK1	0.958812	0.958793	1.86551e-05	G	A	0.190476	0.117647	0.072829		FALSE	FALSE
cg07331806	rs6005061	chr22:20965605	AIFM3	0.363633	0.363609	2.3923e-05	A	G	0.333333	0.330882	0.002451		FALSE	FALSE
cg03251349	rs9261468	chr6:30137138	TRIM40	0.967611	0.967587	2.43179e-05	A	G	0.190476	0.205882	-0.015406		FALSE	FALSE
cg03251349	rs9261470	chr6:30137138	TRIM40	0.967611	0.967587	2.43179e-05	G	A	0.190476	0.205882	-0.015406		FALSE	FALSE
cg03251349	rs9261471	chr6:30137138	TRIM40	0.967611	0.967587	2.43179e-05	A	G	0.190476	0.205882	-0.015406		FALSE	FALSE
cg25523580	rs12216591	chr7:4960587	MMD2	0.795213	0.795188	2.47684e-05	G	A	0.230159	0.205882	0.024277		FALSE	FALSE
cg13941436	GSA-rs3762076	chr9:135545330	OBP2A	0.924846	0.924819	2.75017e-05	G	A	0.111111	0.132353	-0.021242		FALSE	FALSE
cg04944904	rs8105710	chr19:51342686	VSIG10L;CTD-2616J11.16	0.778143	0.778115	2.80531e-05	A	C	0.460317	0.397059	0.063258		FALSE	FALSE
cg27031448	rs3759434	chr13:27424030	GTF3A	0.436132	0.436099	3.31695e-05	A	C	0.142857	0.176471	-0.033614		FALSE	FALSE
cg12091567	GSA-rs75868869	chr17:68101636	LINC00674;AC145343.1;AC145343.2	0.0214865	0.0214485	3.80054e-05	G	A	0.277778	0.294118	-0.01634		FALSE	FALSE
cg07405796	rs2021723	chr6:30136774	TRIM40	0.242034	0.241992	4.19106e-05	G	A	0.15873	0.191176	-0.032446		FALSE	FALSE
cg07405796	rs2021731	chr6:30136774	TRIM40	0.242034	0.241992	4.19106e-05	C	A	0.15873	0.191176	-0.032446		FALSE	FALSE
cg19349369	rs408265	chr6:2841911	SERPINB1	0.0185039	0.0184531	5.08771e-05	G	A	0.34127	0.375	-0.03373		FALSE	FALSE
cg19349369	rs409346	chr6:2841911	SERPINB1	0.0185039	0.0184531	5.08771e-05	G	A	0.31746	0.316176	0.001284		FALSE	FALSE
cg14187895	GSA-rs2517956	chr17:39687564	PGAP3;ERBB2	0.702666	0.702615	5.11671e-05	A	G	0.34127	0.382353	-0.041083		FALSE	FALSE
cg08666915	rs9933256	chr16:1197320	CACNA1H	0.967392	0.967323	6.89637e-05	A	G	0.452381	0.463235	-0.010854		FALSE	FALSE
cg11400401	rs1810750	chr6:28794774		0.0401861	0.040115	7.11087e-05	A	G	0.0806452	0.0882353	-0.0075901		FALSE	FALSE
cg06917634	rs57064725	chr15:78540461	PSMA4	0.0182364	0.0181631	7.32946e-05	C	A	0.293651	0.294118	-0.000467		FALSE	FALSE
cg08141615	GSA-rs61742606	chr12:109734408	FAM222A;FAM222A-AS1	0.0865069	0.0864326	7.43486e-05	A	G	0.190476	0.268657	-0.078181		FALSE	FALSE
cg06079149	rs11861195	chr16:51762273	LINC01571	0.0139477	0.0138724	7.53836e-05	C	A	0.373016	0.382353	-0.009337		FALSE	FALSE
cg11453585	rs2274351	chr10:102503930	SUFU;ACTR1A	0.0724172	0.0723363	8.093e-05	G	A	0.404762	0.470588	-0.065826		FALSE	FALSE
cg07863524	rs231678	chr17:3310175	OR3A4P;OR3A5P;RP11-64J4.2;RP11-64J4.7	0.847087	0.847003	8.45233e-05	A	C	0.404762	0.411765	-0.007003		FALSE	FALSE
cg04176169	rs2517597	chr6:30112486	TRIM31-AS1;TRIM31	0.794734	0.79465	8.46623e-05	G	A	0.126984	0.102941	0.024043		FALSE	FALSE
cg04176169	rs2523986	chr6:30112486	TRIM31-AS1;TRIM31	0.794734	0.79465	8.46623e-05	G	A	0.126984	0.102941	0.024043		FALSE	FALSE
cg04176169	rs2523987	chr6:30112486	TRIM31-AS1;TRIM31	0.794734	0.79465	8.46623e-05	A	C	0.126984	0.102941	0.024043		FALSE	FALSE
cg04176169	rs2844793	chr6:30112486	TRIM31-AS1;TRIM31	0.794734	0.79465	8.46623e-05	G	A	0.150794	0.132353	0.018441		FALSE	FALSE
cg21022002	rs12937557	chr17:79082916	ENGASE	0.259045	0.258955	9.0425e-05	G	A	0.047619	0.0661765	-0.0185575		FALSE	FALSE
cg13473803	rs615172	chr10:101288346		0.423768	0.423676	9.24703e-05	A	G	0.261905	0.227941	0.033964		FALSE	FALSE
cg04099697	rs4950806	chr1:201983132	RNPEP	0.019423	0.0193217	0.000101383	G	A	0.365079	0.433824	-0.068745		FALSE	FALSE
cg17387916	rs3810167	chr19:55385596	RPL28;TMEM238	0.0240437	0.0239415	0.000102262	G	A	0.0634921	0.0735294	-0.0100373		FALSE	FALSE
cg04404540	rs1877687	chr17:74274304	DNAI2	0.0261872	0.026075	0.000112191	A	G	0.484127	0.485294	-0.001167		FALSE	FALSE
cg18261491	rs932816	chr1:46394107	FAAH	0.39279	0.39267	0.000120568	G	A	0.301587	0.227941	0.073646		FALSE	FALSE
cg15999636	rs4371022	chr13:26188922	RNF6	0.910975	0.910853	0.00012198	G	A	0.460317	0.433824	0.026493		FALSE	FALSE
cg09276739	rs2857693	chr6:31620649	PRRC2A	0.0367365	0.0366141	0.000122458	C	A	0.365079	0.308824	0.056255		FALSE	FALSE
cg09276739	rs2857694	chr6:31620649	PRRC2A	0.0367365	0.0366141	0.000122458	T	A	0.365079	0.308824	0.056255		FALSE	FALSE
cg25341275	rs198819	chr6:26123229	HIST1H2BB;HIST1H2AC;HIST1H2BC	0.0176891	0.0175664	0.000122764	G	A	0.452381	0.404412	0.047969		FALSE	FALSE
cg01663696	rs12821706	chr12:7790220	NANOG	0.883699	0.883553	0.000145838	A	G	0.531746	0.470588	0.061158		FALSE	FALSE
cg08984202	rs2524198	chr6:30453871		0.0250354	0.0248891	0.000146357	G	A	0.285714	0.411765	-0.126051		FALSE	FALSE
cg08984202	rs2844729	chr6:30453871		0.0250354	0.0248891	0.000146357	G	A	0.285714	0.411765	-0.126051		FALSE	FALSE
cg17420360	rs2270741	chr12:49347056	DNAJC22	0.0399958	0.039846	0.000149815	C	A	0.111111	0.0955882	0.0155228		FALSE	FALSE
cg08061360	rs1974821	chr19:51414492	SIGLEC10;CTD-2616J11.2;CTD-2616J11.3	0.98421	0.984056	0.000154091	G	A	0.230159	0.205882	0.024277		FALSE	FALSE
cg02155927	rs10846771	chr12:124927952		0.0265327	0.0263754	0.000157305	A	G	0.277778	0.25	0.027778		FALSE	FALSE
cg08928675	rs4352753	chr7:5488412	FBXL18	0.636967	0.636807	0.000159764	C	A	0.285714	0.330882	-0.045168		FALSE	FALSE
cg14112041	GSA-rs7048023	chr9:88647442	RP13-60M5.2	0.905817	0.905645	0.000171722	A	G	0.222222	0.191176	0.031046		FALSE	FALSE
cg19987965	rs4478433	chr6:158313260	RP11-732M18.4;TULP4	0.921619	0.921444	0.000174032	C	A	0.103175	0.191176	-0.088001		FALSE	FALSE
cg25974017	rs35004777	chr10:129525825	MGMT	0.902915	0.902722	0.000192868	A	G	0.206349	0.242647	-0.036298		FALSE	FALSE
cg11477892	rs13147012	chr4:105659137	ARHGEF38	0.919816	0.919622	0.00019437	A	G	0.349206	0.360294	-0.011088		FALSE	FALSE
cg09316544	rs9261132	chr6:30013633	ZNRD1-AS1	0.804837	0.804642	0.000194673	A	G	0.0793651	0.102941	-0.0235759		FALSE	FALSE
cg14324694	GSA-rs12981380	chr19:51596343	AC018755.16	0.838615	0.838411	0.000203608	A	G	0.269841	0.279412	-0.009571		FALSE	FALSE
cg05998089	rs356968	chr6:30007363	HLA-J;HCG4P3;ZNRD1-AS1	0.0709876	0.0707747	0.000212862	C	A	0.238095	0.213235	0.02486		FALSE	FALSE
cg24083324	rs340839	chr1:213989260	PROX1-AS1;PROX1	0.0267642	0.0265492	0.000214989	G	A	0.404762	0.514706	-0.109944		FALSE	FALSE
cg23050873	rs3792109	chr2:233275729	ATG16L1;SCARNA5	0.889867	0.889645	0.000221031	G	A	0.460317	0.492647	-0.03233		FALSE	FALSE
cg19043207	rs1126510	chr19:46620689	PTGIR	0.809971	0.809736	0.000235366	A	G	0.373016	0.330882	0.042134		FALSE	FALSE
cg17963797	rs501415	chr18:56651092	TXNL1;WDR7	0.0256549	0.0254159	0.000238973	A	G	0.293651	0.227941	0.06571		FALSE	FALSE
cg11427463	19:579100-CT	chr19:579360	BSG	0.96643	0.966184	0.00024547	G	A	0.142857	0.183824	-0.040967		FALSE	FALSE
cg11427463	rs1803202	chr19:579360	BSG	0.96643	0.966184	0.00024547	G	A	0.142857	0.183824	-0.040967		FALSE	FALSE
cg12195135	rs11671591	chr19:58407944	ZNF584;CTD-2619J13.14	0.18924	0.188987	0.000252331	G	A	0.222222	0.183824	0.038398		FALSE	FALSE
cg05430997	rs1556223	chr13:109744841		0.938775	0.938505	0.000270632	G	A	0.436508	0.411765	0.024743		FALSE	FALSE
cg22567629	rs11871892	chr17:78279051	RP11-219G17.4	0.978207	0.977927	0.000279789	G	A	0.246032	0.227273	0.018759		FALSE	FALSE
cg03575939	GSA-rs8060268	chr16:31333955		0.181567	0.18128	0.000286685	G	A	0.293651	0.301471	-0.00782		FALSE	FALSE
cg11489251	rs3130059	chr6:31540519	ATP6V1G2-DDX39B;DDX39B	0.325957	0.325666	0.00029108	C	G	0.373016	0.470588	-0.097572		FALSE	FALSE
cg06634576	rs848642	chr2:36555242	FEZ2	0.685044	0.684748	0.000295506	G	A	0.373016	0.404412	-0.031396	rs848643	TRUE	FALSE
cg00674004	rs17094148	chr10:99520992		0.696871	0.69657	0.00030112	A	G	0.246032	0.242647	0.003385		FALSE	FALSE
cg14576962	rs34206253	chr12:4562430	DYRK4	0.599396	0.599094	0.000302018	C	A	0.222222	0.25	-0.027778		FALSE	FALSE
cg25252858	rs11995233	chr8:19357897	SH2D4A	0.881746	0.881441	0.000304797	A	G	0.325397	0.330882	-0.005485		FALSE	FALSE
cg07906263	rs9394021	chr6:30925355	VARS2	0.969169	0.968861	0.000308163	G	A	0.18254	0.242647	-0.060107		FALSE	FALSE
cg10496614	GSA-rs60888991	chr4:3261521	MSANTD1	0.981841	0.981533	0.000308465	G	A	0.0952381	0.0588235	0.0364146		FALSE	FALSE
cg13910377	rs12626335	chr21:41691837	LINC00111	0.544264	0.543937	0.000327918	A	C	0.420635	0.433824	-0.013189		FALSE	FALSE
cg13930790	rs507872	chr19:3186073	NCLN	0.0378984	0.0375653	0.000333103	A	G	0.428571	0.477941	-0.04937		FALSE	FALSE
cg12063947	rs2228064	chr10:45382619	ALOX5	0.965152	0.964812	0.000340184	G	A	0.150794	0.132353	0.018441		FALSE	FALSE
cg21045802	rs10100704	chr8:108443576	EMC2	0.019272	0.0189243	0.000347751	A	G	0.460317	0.477941	-0.017624		FALSE	FALSE
cg00846483	rs3812473	chr8:124451440	TRMT12	0.0320833	0.0317333	0.000350002	C	A	0.0873016	0.125	-0.0376984		FALSE	FALSE
cg08342770	rs2297338	chr6:135055116	HBS1L;CTA-212D2.2	0.0313485	0.0309975	0.000350991	G	A	0.436508	0.463235	-0.026727		FALSE	FALSE
cg23110027	rs77206097	chr4:175473001		0.953964	0.953602	0.00036135	G	A	0.0714286	0.0735294	-0.0021008		FALSE	FALSE
cg06358671	rs16837960	chr4:5974429	C4orf50	0.945952	0.945589	0.000363438	G	A	0.452381	0.448529	0.003852		FALSE	FALSE
cg05745631	rs10947056	chr6:30127400		0.796194	0.795818	0.000376179	C	G	0.103175	0.102941	0.000234		FALSE	FALSE
cg02174203	rs868829	chr11:77137007	MYO7A	0.530196	0.529814	0.000382346	G	A	0.269841	0.272059	-0.002218		FALSE	FALSE
cg20379671	rs5757373	chr22:38924873		0.867036	0.866652	0.000384839	G	A	0.293651	0.286765	0.006886		FALSE	FALSE
cg25179358	rs2270741	chr12:49347839	DNAJC22	0.0800203	0.0796354	0.000384923	C	A	0.111111	0.0955882	0.0155228		FALSE	FALSE
cg16942333	rs2814183	chr10:132135140	JAKMIP3	0.858844	0.858456	0.00038796	A	G	0.436508	0.419118	0.01739		FALSE	FALSE
cg18429048	rs34558695	chr12:108581820		0.963561	0.963171	0.000389712	A	C	0.380952	0.375	0.005952		FALSE	FALSE
cg04832450	GSA-rs247884	chr16:84453471	ATP2C2	0.97	0.969599	0.000401305	G	A	0.190476	0.213235	-0.022759		FALSE	FALSE
cg01438868	rs6785366	chr3:178084592		0.78078	0.780377	0.000402686	C	A	0.190476	0.227941	-0.037465		FALSE	FALSE
cg14060518	rs4141186	chr5:135545276		0.865334	0.864929	0.000404983	A	C	0.103175	0.0955882	0.0075868		FALSE	FALSE
cg12121075	GSA-rs1718119	chr12:121177397	P2RX7	0.933955	0.93355	0.000405151	G	A	0.420635	0.426471	-0.005836		FALSE	FALSE
cg27279351	GSA-rs3916065	chr12:120496848	DYNLL1-AS1;DYNLL1	0.0501691	0.0497573	0.00041175	A	C	0.261905	0.294118	-0.032213		FALSE	FALSE
cg00969251	rs4654205	chr1:245764828	SMYD3	0.942171	0.941755	0.000415283	A	G	0.47619	0.514706	-0.038516		FALSE	FALSE
cg00879790	rs17188113	chr6:30163505	TRIM15	0.858069	0.85765	0.000418507	A	C	0.150794	0.139706	0.011088		FALSE	FALSE
cg00879790	rs2074477	chr6:30163505	TRIM15	0.858069	0.85765	0.000418507	G	A	0.150794	0.139706	0.011088		FALSE	FALSE
cg24342717	GSA-rs10460587	chr2:85328383	TGOLN2	0.0419046	0.0414843	0.000420333	A	G	0.492063	0.397059	0.095004		FALSE	FALSE
cg23075555	rs9277657	chr6:33117011	HLA-DPB2	0.0570215	0.0565947	0.000426825	A	G	0.174603	0.176471	-0.001868		FALSE	FALSE
cg20976581	rs9914929	chr17:35753220	TAF15;GAS2L2	0.680722	0.680291	0.000430326	C	A	0.174603	0.183824	-0.009221		FALSE	FALSE
cg06316219	rs1563468	chr1:2917474		0.963511	0.963073	0.000438032	A	G	0.373016	0.426471	-0.053455		FALSE	FALSE
cg06316219	rs2842926	chr1:2917474		0.963511	0.963073	0.000438032	G	A	0.349206	0.360294	-0.011088		FALSE	FALSE
cg06316219	rs7340016	chr1:2917474		0.963511	0.963073	0.000438032	A	G	0.269841	0.264706	0.005135		FALSE	FALSE
cg17929590	rs11204555	chr1:247911641		0.926403	0.925943	0.000459403	A	G	0.349206	0.352941	-0.003735		FALSE	FALSE
cg13111532	rs28548017	chr1:1955103	CFAP74	0.687059	0.686588	0.000470598	G	A	0.214286	0.183824	0.030462		FALSE	FALSE
cg02919799	rs3891034	chr17:49993423	DLX3	0.155117	0.154637	0.000479633	G	A	0.174603	0.183824	-0.009221		FALSE	FALSE
cg04623837	chr6:29944158	chr6:29975636	HCG9	0.0271313	0.0266448	0.000486483	A	G	0.309524	0.264706	0.044818		FALSE	FALSE
cg04623837	rs2071568	chr6:29975636	HCG9	0.0271313	0.0266448	0.000486483	G	A	0.269841	0.25	0.019841		FALSE	FALSE
cg04623837	rs3823374	chr6:29975636	HCG9	0.0271313	0.0266448	0.000486483	C	A	0.309524	0.264706	0.044818		FALSE	FALSE
cg04623837	rs3823376	chr6:29975636	HCG9	0.0271313	0.0266448	0.000486483	A	G	0.5	0.507353	-0.007353		FALSE	FALSE
cg04623837	rs3823377	chr6:29975636	HCG9	0.0271313	0.0266448	0.000486483	C	A	0.309524	0.264706	0.044818		FALSE	FALSE
cg04623837	rs6903753	chr6:29975636	HCG9	0.0271313	0.0266448	0.000486483	A	G	0.269841	0.25	0.019841		FALSE	FALSE
cg25916714	rs1049004	chr18:76979312	RP11-862L9.3;MBP	0.898896	0.898408	0.000487455	A	G	0.388889	0.448529	-0.05964		FALSE	FALSE
cg23721712	rs2516708	chr6:30260189	HLA-L;HCG17	0.0619608	0.0614571	0.000503717	G	A	0.484127	0.375	0.109127		FALSE	FALSE
cg02501155	rs78145196	chr16:79229575	RP11-679B19.2	0.966674	0.966169	0.00050575	G	A	0.0714286	0.102941	-0.0315124		FALSE	FALSE
cg13582692	rs259949	chr6:30054799	ZNRD1-AS1	0.87137	0.870854	0.000516101	G	A	0.0555556	0.0661765	-0.0106209	rs259949	TRUE	FALSE
cg24642844	rs10224368	chr7:1041613	C7orf50;AC073957.15	0.91808	0.917562	0.000517571	C	A	0.452381	0.330882	0.121499		FALSE	FALSE
cg02948862	rs4129789	chr16:88969123	CBFA2T3	0.963973	0.963446	0.00052729	G	A	0.412698	0.419118	-0.00642	rs185813022	TRUE	FALSE
cg09387681	rs9736	chr10:13646164	RP11-295P9.3;FRMD4A	0.825444	0.824907	0.000537502	G	A	0.0952381	0.102941	-0.0077029	rs9736	TRUE	FALSE
cg08087969	rs7485855	chr12:132173123		0.578577	0.578036	0.000540308	G	A	0.214286	0.176471	0.037815		FALSE	FALSE
cg00129232	rs11869286	chr17:39657850	STARD3	0.974742	0.9742	0.00054243	G	C	0.47619	0.470588	0.005602		FALSE	FALSE
cg22688471	GSA-rs1890106	chr15:79495800		0.507589	0.507045	0.000543877	A	G	0.277778	0.294118	-0.01634	rs11629620	TRUE	FALSE
cg07310538	GSA-rs34416404	chr6:31815151	HSPA1L;HSPA1A	0.0398581	0.0393113	0.000546859	C	A	0.0634921	0.0441176	0.0193745		FALSE	FALSE
cg25365379	rs7007884	chr8:1858894	ARHGEF10	0.805001	0.804442	0.000558949	A	G	0.293651	0.272059	0.021592		FALSE	FALSE
cg00868652	rs11853852	chr15:50119337	ATP8B4	0.187468	0.186907	0.000560318	A	G	0.507937	0.492647	0.01529		FALSE	FALSE
cg21451998	rs1010167	chr1:109655617	GSTM4	0.102442	0.101867	0.000575272	G	C	0.388889	0.360294	0.028595		FALSE	FALSE
cg21451998	rs638007	chr1:109655617	GSTM4	0.102442	0.101867	0.000575272	T	A	0.31746	0.440299	-0.122839		FALSE	FALSE
cg03379477	rs35386092	chr17:335435	RPH3AL	0.88004	0.879461	0.000579102	G	A	0.301587	0.286765	0.014822		FALSE	FALSE
cg04412200	rs2709331	chr7:148983332	RNY3	0.0796453	0.0790524	0.000592873	A	G	0.214286	0.213235	0.001051		FALSE	FALSE
cg11432751	rs7249146	chr19:40348405	PLD3;C19orf47	0.0489759	0.0483792	0.000596733	A	G	0.357143	0.330882	0.026261		FALSE	FALSE
cg24910161	rs3902025	chr17:39962944	GSDMA	0.382271	0.381666	0.00060427	A	C	0.404762	0.448529	-0.043767		FALSE	FALSE
cg25174601	rs714006	chr22:49454040	C22orf34	0.975975	0.975369	0.000606605	G	A	0.269841	0.257353	0.012488		FALSE	FALSE
cg14958663	GSA-rs2563298	chr5:140632076	CD14	0.155783	0.155174	0.000609387	C	A	0.246032	0.279412	-0.03338		FALSE	FALSE
cg02556436	rs429898	chr5:14008940		0.894809	0.894199	0.000610126	A	G	0.420635	0.433824	-0.013189		FALSE	FALSE
cg11959399	rs910857	chr20:761078	SLC52A3	0.420993	0.420376	0.000616466	G	A	0.301587	0.294118	0.007469		FALSE	FALSE
cg23373153	GSA-rs1467573	chr14:64880156	SPTB	0.0326505	0.0320214	0.000629096	G	A	0.206349	0.264706	-0.058357		FALSE	FALSE
cg08844325	rs4627537	chr2:9319238	ASAP2	0.977295	0.976662	0.000632535	G	A	0.261905	0.294118	-0.032213	rs116261539	TRUE	FALSE
cg19000612	rs1748101	chr13:25932142	ATP8A2	0.938115	0.937478	0.000637239	A	C	0.468254	0.529412	-0.061158		FALSE	FALSE
cg00134212	rs2853741	chr18:657360	TYMS;TYMSOS;RP11-806L2.5	0.0418289	0.0411907	0.00063822	G	A	0.349206	0.375	-0.025794		FALSE	FALSE
cg12940439	rs11209003	chr1:67135023	C1orf141	0.0869058	0.0862581	0.000647664	C	A	0.230159	0.301471	-0.071312		FALSE	FALSE
cg26885619	rs34354631	chr17:41315654	KRTAP17-1	0.935774	0.935126	0.000648495	G	A	0.150794	0.213235	-0.062441		FALSE	FALSE
cg00188055	rs2269426	chr6:32108301	TNXB;ATF6B	0.23144	0.230785	0.000654545	G	A	0.301587	0.360294	-0.058707		FALSE	FALSE
cg01697477	GSA-rs1286739	chr3:25573114	RARB	0.628232	0.627575	0.000656545	G	A	0.0714286	0.0661765	0.0052521	rs1286739	TRUE	FALSE
cg01302019	GSA-rs1992093	chr3:143970741	C3orf58	0.102089	0.101428	0.000661101	G	A	0.436508	0.477941	-0.041433		FALSE	FALSE
cg01302019	rs7631704	chr3:143970741	C3orf58	0.102089	0.101428	0.000661101	G	A	0.484127	0.419118	0.065009		FALSE	FALSE
cg08439901	GSA-rs4726009	chr7:151232418	CHPF2	0.0214277	0.0207653	0.000662432	A	G	0.460317	0.367647	0.09267		FALSE	FALSE
cg21793016	rs3757328	chr6:30060808	ZNRD1-AS1;ZNRD1-AS1_3;ZNRD1	0.0445993	0.0439348	0.000664532	G	A	0.119048	0.0808824	0.0381656		FALSE	FALSE
cg21793016	rs3757333	chr6:30060808	ZNRD1-AS1;ZNRD1-AS1_3;ZNRD1	0.0445993	0.0439348	0.000664532	C	A	0.119048	0.0808824	0.0381656		FALSE	FALSE
cg13202122	rs12145690	chr1:65420498	LEPROT;LEPR	0.0447732	0.0440846	0.000688591	A	C	0.444444	0.426471	0.017973		FALSE	FALSE
cg09970392	rs2524094	chr6:31271481	HLA-C	0.0209426	0.0202501	0.000692429	A	G	0.460317	0.462687	-0.00237		FALSE	FALSE
cg07965110	rs11231	chr1:24536675	RCAN3	0.0447155	0.0440189	0.000696572	G	A	0.134921	0.205882	-0.070961		FALSE	FALSE
cg02036364	rs8044982	chr16:58487538	NDRG4	0.591211	0.590513	0.000698162	A	G	0.238095	0.330882	-0.092787		FALSE	FALSE
cg14463412	GSA-rs3957506	chr9:93826547		0.0813485	0.0806356	0.000712921	A	G	0.365079	0.419118	-0.054039		FALSE	FALSE
cg12924262	rs2559854	chr12:101697275	RP11-285E23.2;CHPT1	0.0774721	0.0767546	0.000717546	A	G	0.444444	0.470588	-0.026144		FALSE	FALSE
cg13968390	rs2305484	chr2:108288355	SULT1C2	0.778254	0.777532	0.000721991	G	A	0.444444	0.463235	-0.018791		FALSE	FALSE
cg13968390	rs2305485	chr2:108288355	SULT1C2	0.778254	0.777532	0.000721991	A	G	0.246032	0.268657	-0.022625		FALSE	FALSE
cg24831541	rs34230287	chr17:4709749	ARRB2	0.0788302	0.0781079	0.000722295	G	A	0.15873	0.183824	-0.025094		FALSE	FALSE
cg05971398	rs12599360	chr16:86186451		0.884505	0.88378	0.000725224	G	A	0.412698	0.455882	-0.043184		FALSE	FALSE
cg08476415	rs3737277	chr1:247860414	TRIM58	0.921374	0.92064	0.000734034	G	A	0.269841	0.338235	-0.068394		FALSE	FALSE
cg01087129	rs1617640	chr7:100720117	EPO	0.35612	0.355367	0.000752777	A	C	0.388889	0.426471	-0.037582		FALSE	FALSE
cg15730491	rs6541166	chr1:220895491		0.770213	0.769443	0.00077	A	C	0.238095	0.25	-0.011905		FALSE	FALSE
cg26343358	GSA-rs3873388	chr6:31307888	HLA-C;XXbac-BPG248L24.10	0.793507	0.792728	0.000778951	A	G	0.380952	0.426471	-0.045519		FALSE	FALSE
cg21798667	rs3172604	chr4:6716877	BLOC1S4	0.0711377	0.0703547	0.000783051	A	C	0.468254	0.411765	0.056489		FALSE	FALSE
cg21208029	rs12893498	chr14:52729658	STYX	0.0963013	0.0955166	0.000784698	A	C	0.515873	0.433824	0.082049		FALSE	FALSE
cg17884201	GSA-rs2752903	chr20:33235565	BPIFA1	0.911128	0.910339	0.00078896	A	G	0.349206	0.411765	-0.062559		FALSE	FALSE
cg24631162	rs3130059	chr6:31540540	ATP6V1G2-DDX39B;DDX39B	0.376664	0.375872	0.000792455	C	G	0.373016	0.470588	-0.097572		FALSE	FALSE
cg11993322	GSA-rs12348	chr9:25677496	TUSC1	0.122959	0.122146	0.00081269	A	G	0.404762	0.375	0.029762		FALSE	FALSE
cg19901956	rs2512527	chr11:78210227	USP35	0.979456	0.978632	0.000824275	C	A	0.119048	0.102941	0.016107		FALSE	FALSE
cg21029769	rs28365809	chr11:130159619	ST14	0.089617	0.0887854	0.000831569	A	G	0.333333	0.345588	-0.012255		FALSE	FALSE
cg08926713	GSA-rs1633076	chr6:29755629		0.895808	0.894973	0.000834797	A	G	0.119048	0.139706	-0.020658		FALSE	FALSE
cg08926713	GSA-rs1737081	chr6:29755629		0.895808	0.894973	0.000834797	A	G	0.119048	0.139706	-0.020658		FALSE	FALSE
cg08926713	GSA-rs2735050	chr6:29755629		0.895808	0.894973	0.000834797	G	A	0.119048	0.139706	-0.020658		FALSE	FALSE
cg08926713	rs1633070	chr6:29755629		0.895808	0.894973	0.000834797	G	A	0.119048	0.139706	-0.020658		FALSE	FALSE
cg19483011	rs7646881	chr3:158735505	RP11-379F4.4;MFSD1	0.886051	0.885209	0.000842115	C	A	0.198413	0.235294	-0.036881		FALSE	FALSE
cg27001894	rs557264	chr10:12980623	CCDC3	0.620493	0.619649	0.000844546	A	G	0.31746	0.367647	-0.050187		FALSE	FALSE
cg15923936	GSA-rs401147	chr6:90608692		0.663094	0.662249	0.000844778	G	A	0.5	0.5	0		FALSE	FALSE
cg06318935	GSA-rs3852112	chr4:8251742		0.625812	0.624955	0.00085711	G	A	0.325397	0.330882	-0.005485	rs1712292	TRUE	FALSE
cg08098598	rs11871532	chr17:76944251	MGAT5B	0.85959	0.858723	0.000867515	G	A	0.436508	0.389706	0.046802		FALSE	FALSE
cg14633052	GSA-rs35557228	chr9:135070138		0.321303	0.320435	0.000867559	G	A	0.126984	0.0955882	0.0313958		FALSE	FALSE
cg22761482	rs60270107	chr13:31005262		0.979022	0.978152	0.000870431	A	G	0.412698	0.404412	0.008286		FALSE	FALSE
cg18888403	rs6697805	chr1:23826283	HMGCL	0.826797	0.825926	0.000870928	C	A	0.396825	0.441176	-0.044351		FALSE	FALSE
cg02482150	GSA-rs28652946	chr1:2076925	PRKCZ	0.894468	0.893593	0.000874904	A	G	0.150794	0.139706	0.011088		FALSE	FALSE
cg13208562	rs2248202	chr21:33230958	IFNAR2	0.0403229	0.0394426	0.000880346	A	C	0.293651	0.257353	0.036298		FALSE	FALSE
cg10231116	rs10244830	chr7:158189671	PTPRN2	0.896841	0.895958	0.00088291	G	A	0.436508	0.308824	0.127684		FALSE	FALSE
cg20590617	rs6486574	chr12:130716722	RP11-662M24.2;RIMBP2	0.0595946	0.0587114	0.000883234	A	G	0.412698	0.338235	0.074463		FALSE	FALSE
cg21755381	rs17840186	chr6:32970502	BRD2-IT1;BRD2;HLA-DMA	0.0378589	0.0369678	0.00089111	G	A	0.103175	0.0661765	0.0369985		FALSE	FALSE
cg05729581	GSA-rs384490	chr11:3057623	CARS	0.0848058	0.0839136	0.000892177	A	C	0.444444	0.433824	0.01062		FALSE	FALSE
cg00250761	rs4478858	chr1:31410475	SERINC2	0.904027	0.903108	0.000918934	G	A	0.484127	0.470588	0.013539		FALSE	FALSE
cg22824998	rs12978825	chr19:46471714	PNMAL1	0.154628	0.153698	0.000930199	A	C	0.277778	0.242647	0.035131		FALSE	FALSE
cg12845895	rs62101186	chr18:79916007	PQLC1	0.971839	0.970907	0.000932314	G	A	0.206349	0.227941	-0.021592		FALSE	FALSE
cg01863613	rs6505162	chr17:30116564	NSRP1;RP11-1148O4.2;MIR423	0.0702529	0.0693196	0.000933267	A	C	0.404762	0.411765	-0.007003		FALSE	FALSE
cg03892601	rs7809658	chr7:148339221	CNTNAP2	0.295484	0.29455	0.000933926	G	A	0.31746	0.257353	0.060107		FALSE	FALSE
cg08697116	rs2235091	chr19:50907017	KLK4	0.702788	0.701849	0.000939221	A	G	0.357143	0.397059	-0.039916		FALSE	FALSE
cg13090969	rs3791442	chr2:239121634	HDAC4	0.933409	0.932465	0.000943929	G	A	0.452381	0.477941	-0.02556	rs183820078	TRUE	FALSE
cg00339441	rs12359907	chr10:110672090	RBM20	0.0870285	0.086083	0.000945541	G	A	0.31746	0.338235	-0.020775		FALSE	FALSE
cg16109817	rs4661661	chr1:15835713	FLJ37453	0.0408349	0.0398684	0.000966494	A	G	0.198413	0.169118	0.029295		FALSE	FALSE
cg22432982	rs12752801	chr1:2970110		0.675841	0.674862	0.000978396	G	A	0.119048	0.0882353	0.0308127		FALSE	FALSE
cg10359347	rs79413730	chr2:26312003	GPR113;EPT1	0.807116	0.806131	0.000984764	G	A	0.0555556	0.0514706	0.004085	rs79413730	TRUE	FALSE
cg10709727	rs707916	chr6:31730367	DDAH2	0.0854143	0.0844209	0.000993471	A	G	0.483871	0.470588	0.013283		FALSE	FALSE
cg25954512	rs3130100	chr6:33315243	TAPBP;ZBTB22	0.847394	0.846399	0.000994852	G	A	0.5	0.455882	0.044118		FALSE	FALSE
cg02027079	rs6311	chr13:46897569	HTR2A	0.874046	0.873043	0.00100309	G	A	0.403226	0.367647	0.035579		FALSE	FALSE
cg20045394	rs9890585	chr17:37824955		0.318315	0.317302	0.0010124	A	G	0.246032	0.316176	-0.070144		FALSE	FALSE
cg18131052	rs4713243	chr6:29753218	XXbac-BPG170G13.32	0.0404239	0.0393653	0.00105862	C	G	0.396825	0.330882	0.065943	rs1610624	TRUE	FALSE
cg08451977	rs4729671	chr7:101206543	PLOD3	0.956326	0.955266	0.0010606	A	G	0.166667	0.272059	-0.105392		FALSE	FALSE
cg22852734	GSA-rs59989552	chr6:132798594	SLC18B1	0.0456712	0.0446083	0.00106288	C	A	0.047619	0.0735294	-0.0259104		FALSE	FALSE
cg03513315	rs13053923	chr22:30592395	PES1	0.0336119	0.0325373	0.00107458	G	A	0.309524	0.389706	-0.080182		FALSE	FALSE
cg07923794	rs1285271	chr17:79860437		0.869364	0.868288	0.00107591	G	A	0.134921	0.220588	-0.085667		FALSE	FALSE
cg07249785	rs77601412	chr10:133072235	GPR123	0.967623	0.966542	0.00108115	A	C	0.198413	0.139706	0.058707		FALSE	FALSE
cg05606455	exm2266518	chr7:43249157	AC004692.4;HECW1	0.882219	0.881134	0.0010852	A	G	0.357143	0.360294	-0.003151		FALSE	FALSE
cg06846310	rs1560982	chr4:183905061	STOX2	0.13652	0.135433	0.00108702	G	A	0.515873	0.463235	0.052638		FALSE	FALSE
cg26884376	rs3132612	chr6:30571675	ABCF1	0.0427511	0.041663	0.00108812	C	G	0.198413	0.294118	-0.095705		FALSE	FALSE
cg03171300	rs12328100	chr2:86080075	POLR1A	0.35046	0.349369	0.00109099	G	A	0.396825	0.294118	0.102707		FALSE	FALSE
cg25643595	rs74491433	chr7:155382030	AC008060.7	0.02902	0.0279246	0.00109546	G	A	0.15873	0.161765	-0.003035		FALSE	FALSE
cg03163875	rs759192	chr16:4957806	SEC14L5;PPL	0.0501785	0.049077	0.00110155	G	A	0.444444	0.455882	-0.011438		FALSE	FALSE
cg17238677	GSA-rs7513331	chr1:154763746	KCNN3	0.895688	0.894586	0.00110217	G	A	0.142857	0.25	-0.107143		FALSE	FALSE
cg14376289	rs11221388	chr11:128605068		0.931406	0.930296	0.00110953	G	A	0.166667	0.169118	-0.002451		FALSE	FALSE
cg23022053	rs8019916	chr14:52266524	PTGDR	0.77924	0.778128	0.00111167	A	G	0.174603	0.161765	0.012838	rs35595004	TRUE	FALSE
cg04787784	rs2076425	chr16:880178	LMF1	0.569713	0.568599	0.00111368	G	A	0.174603	0.213235	-0.038632	rs4984952	TRUE	FALSE
cg12373184	rs7671329	chr4:17436827		0.96857	0.967454	0.00111536	A	G	0.460317	0.455882	0.004435		FALSE	FALSE
cg22034203	GSA-rs4614309	chr1:30758573	LAPTM5	0.837406	0.836278	0.00112791	C	A	0.452381	0.448529	0.003852		FALSE	FALSE
cg12865025	GSA-rs9296073	chr6:33074773	HLA-DPA1;HLA-DPB1	0.755086	0.75395	0.00113569	G	A	0.0952381	0.0955882	-0.0003501	rs9296073	TRUE	FALSE
cg12865025	rs9380340	chr6:33074773	HLA-DPA1;HLA-DPB1	0.755086	0.75395	0.00113569	A	G	0.0952381	0.0955882	-0.0003501	rs9296073	TRUE	FALSE
cg06872047	rs16867690	chr6:29617801	GABBR1	0.934099	0.932938	0.00116131	G	A	0.134921	0.117647	0.017274		FALSE	FALSE
cg23845249	rs10750842	chr11:69094180		0.739588	0.738417	0.00117074	C	A	0.373016	0.426471	-0.053455		FALSE	FALSE
cg02067491	rs4790546	chr17:3873592	CAMKK1	0.859756	0.858582	0.00117394	G	A	0.134921	0.161765	-0.026844	rs34055017	TRUE	FALSE
cg03580272	GSA-rs1320318	chr19:15614643	CYP4F8;AD000091.2;CYP4F3	0.518346	0.517155	0.00119114	G	A	0.404762	0.551471	-0.146709		FALSE	FALSE
cg07802401	rs7117246	chr11:26332509	ANO3	0.691193	0.690001	0.00119238	G	A	0.333333	0.382353	-0.04902		FALSE	FALSE
cg03528486	GSA-rs7983449	chr13:110438321	COL4A2	0.970795	0.969598	0.00119667	G	A	0.357143	0.382353	-0.02521		FALSE	FALSE
cg02114288	rs1691080	chr5:3213019		0.971334	0.97013	0.00120398	A	G	0.261905	0.301471	-0.039566		FALSE	FALSE
cg21920539	rs8065937	chr17:1829665	SMYD4;RPA1	0.0273488	0.0261443	0.00120458	A	C	0.230159	0.286765	-0.056606		FALSE	FALSE
cg18318878	rs340874	chr1:213985693	PROX1-AS1;PROX1;RP11-478J18.2	0.0673792	0.0661524	0.00122678	A	G	0.404762	0.5	-0.095238		FALSE	FALSE
cg26669897	rs6706165	chr2:15768945		0.972126	0.970892	0.00123348	A	G	0.5	0.470588	0.029412		FALSE	FALSE
cg16248390	rs2700230	chr3:113136076	RP11-572M11.4	0.906241	0.905004	0.00123623	A	C	0.309524	0.335821	-0.026297		FALSE	FALSE
cg08663909	rs10512644	chr5:1850540	CTD-2194D22.1	0.681047	0.679806	0.0012418	A	C	0.293651	0.294118	-0.000467		FALSE	FALSE
cg06758605	rs73738805	chr5:5303243	ADAMTS16	0.856317	0.855067	0.00125043	G	A	0.142857	0.110294	0.032563		FALSE	FALSE
cg09415485	rs4783244	chr16:82629505	CDH13	0.650856	0.64959	0.00126606	C	A	0.388889	0.463235	-0.074346		FALSE	FALSE
cg26039662	rs11080341	chr17:35345693		0.224659	0.223374	0.00128538	G	A	0.31746	0.375	-0.05754		FALSE	FALSE
cg03036047	GSA-rs34525489	chr6:32394966	BTNL2	0.888543	0.887254	0.00128914	A	G	0.111111	0.132353	-0.021242	rs28362678	TRUE	FALSE
cg03036047	GSA-rs72847940	chr6:32394966	BTNL2	0.888543	0.887254	0.00128914	G	A	0.126984	0.139706	-0.012722	rs28362678	TRUE	FALSE
cg13394559	rs9877923	chr3:117660972		0.860742	0.859451	0.00129122	A	G	0.134921	0.117647	0.017274		FALSE	FALSE
cg18779283	seq-rs267238	chr3:45594661	LIMD1	0.163158	0.161863	0.00129488	A	G	0.47619	0.470588	0.005602		FALSE	FALSE
cg10433463	rs3820011	chr1:1957659	CFAP74	0.847354	0.846059	0.0012952	C	A	0.238095	0.205882	0.032213		FALSE	FALSE
cg08069147	GSA-rs7751606	chr6:87322399	SMIM8;GJB7	0.0472174	0.0459126	0.00130474	A	G	0.468254	0.522059	-0.053805		FALSE	FALSE
cg09100940	GSA-rs110662	chr6:33205124	HSD17B8	0.0620002	0.060694	0.00130623	A	G	0.230159	0.227941	0.002218		FALSE	FALSE
cg20312418	rs7896031	chr10:10361503		0.835309	0.834002	0.0013072	G	A	0.0634921	0.0735294	-0.0100373	rs7896031	TRUE	FALSE
cg19407960	rs9277756	chr6:33127051	HLA-DPB2	0.916739	0.91543	0.00130921	G	A	0.214286	0.191176	0.02311		FALSE	FALSE
cg19662895	rs60681650	chr14:68607737	RAD51B	0.638988	0.637675	0.00131281	A	G	0.34127	0.397059	-0.055789		FALSE	FALSE
cg13493655	GSA-rs10858197	chr9:136000360		0.930146	0.928811	0.00133515	G	A	0.436508	0.485294	-0.048786		FALSE	FALSE
cg00546491	rs30601	chr7:32071449	PDE1C	0.266253	0.264911	0.00134201	A	C	0.126984	0.132353	-0.005369		FALSE	FALSE
cg06251929	rs3132612	chr6:30571681	ABCF1	0.0284794	0.0271284	0.00135096	C	G	0.198413	0.294118	-0.095705		FALSE	FALSE
cg07869434	GSA-rs56278472	chr19:48558444	SULT2B1	0.129745	0.128391	0.00135442	G	A	0.126984	0.0588235	0.0681605		FALSE	FALSE
cg07869434	rs13347093	chr19:48558444	SULT2B1	0.129745	0.128391	0.00135442	G	A	0.274194	0.298507	-0.024313		FALSE	FALSE
cg19781462	rs7976444	chr12:124259714	FAM101A	0.126838	0.125483	0.00135474	G	A	0.230159	0.257353	-0.027194		FALSE	FALSE
cg20022589	GSA-rs12963950	chr18:24139387	CABYR	0.0313214	0.0299655	0.0013559	G	A	0.452381	0.492647	-0.040266		FALSE	FALSE
cg10625090	rs6662706	chr1:3815078	CEP104	0.949719	0.948362	0.00135726	A	C	0.444444	0.389706	0.054738		FALSE	FALSE
cg19584674	rs10143703	chr14:24429611	CBLN3;KHNYN	0.24942	0.248059	0.00136092	A	C	0.293651	0.330882	-0.037231		FALSE	FALSE
cg03943025	rs9277643	chr6:33116771	HLA-DPB2	0.339564	0.3382	0.00136377	G	A	0.174603	0.176471	-0.001868		FALSE	FALSE
cg03943025	rs9277657	chr6:33116771	HLA-DPB2	0.339564	0.3382	0.00136377	A	G	0.174603	0.176471	-0.001868		FALSE	FALSE
cg23645476	rs1332018	chr1:109739849	GSTM3;GSTM5;RP4-735C1.4	0.0411615	0.0397893	0.00137214	A	C	0.293651	0.330882	-0.037231		FALSE	FALSE
cg02897359	GSA-rs34416404	chr6:31815140	HSPA1L;HSPA1A	0.0368445	0.0354669	0.00137758	C	A	0.0634921	0.0441176	0.0193745		FALSE	FALSE
cg05728135	rs553224	chr6:125099628		0.0497655	0.0483798	0.0013857	C	A	0.357143	0.279412	0.077731		FALSE	FALSE
cg11032077	rs7766862	chr6:32064950	TNXB	0.935713	0.934316	0.00139684	G	A	0.230159	0.220588	0.009571		FALSE	FALSE
cg18776708	rs1317523	chr12:132431128		0.428019	0.42662	0.00139888	A	G	0.452381	0.492647	-0.040266		FALSE	FALSE
cg00862290	GSA-rs10936997	chr3:179267184	KCNMB3	0.86534	0.86394	0.00140042	G	A	0.380952	0.411765	-0.030813		FALSE	FALSE
cg25013571	rs72641952	chr8:37792772	GPR124	0.819767	0.818352	0.00141463	G	A	0.293651	0.235294	0.058357		FALSE	FALSE
cg04270401	rs807047	chr10:101047113		0.864719	0.863303	0.00141599	G	A	0.373016	0.352941	0.020075		FALSE	FALSE
cg16818725	rs28568812	chr12:132386027		0.561656	0.560236	0.00142043	A	C	0.412698	0.397059	0.015639		FALSE	FALSE
cg02397064	rs379902	chr17:77466833	SEPT9	0.962629	0.961204	0.00142513	G	A	0.0952381	0.0661765	0.0290616		FALSE	FALSE
cg04009666	GSA-rs9905016	chr17:64497008	POLG2	0.0529228	0.0514967	0.00142606	A	G	0.285714	0.257353	0.028361		FALSE	FALSE
cg04009666	rs1427463	chr17:64497008	POLG2	0.0529228	0.0514967	0.00142606	G	A	0.285714	0.257353	0.028361		FALSE	FALSE
cg22158854	rs9308424	chr1:212703926		0.906123	0.904696	0.00142651	G	A	0.468254	0.432836	0.035418		FALSE	FALSE
cg10709350	rs3795437	chr1:30733821	LAPTM5	0.88363	0.882199	0.00143136	A	G	0.396825	0.352941	0.043884		FALSE	FALSE
cg19108771	rs2269426	chr6:32108559	TNXB;ATF6B	0.540929	0.539492	0.00143715	G	A	0.301587	0.360294	-0.058707		FALSE	FALSE
cg24163568	rs3792723	chr5:669721	TPPP	0.810254	0.808798	0.00145555	A	G	0.261905	0.213235	0.04867		FALSE	FALSE
cg09169320	rs7300527	chr12:125983416	LINC00939;RP5-916L7.2	0.0336081	0.0321447	0.00146332	A	C	0.365079	0.352941	0.012138		FALSE	FALSE
cg20358124	rs743815	chr22:35400631	MCM5	0.0334406	0.0319748	0.00146581	G	A	0.388889	0.448529	-0.05964		FALSE	FALSE
cg07093060	rs9882210	chr3:174374966		0.666529	0.665056	0.00147243	A	C	0.18254	0.213235	-0.030695	rs9840305	TRUE	FALSE
cg17811857	rs7447732	chr5:159102146	RP11-175K6.1	0.907974	0.906498	0.00147592	A	G	0.412698	0.375	0.037698		FALSE	FALSE
cg18873593	rs9384765	chr6:110958441	GTF3C6	0.0439878	0.0425093	0.00147855	A	G	0.0952381	0.0735294	0.0217087		FALSE	FALSE
cg18438793	rs784634	chr1:39684164	HPCAL4	0.0976304	0.0961458	0.00148456	A	C	0.18254	0.176471	0.006069		FALSE	FALSE
cg10764381	rs61973239	chr14:21537813	SALL2	0.870389	0.868891	0.00149727	A	C	0.111111	0.132353	-0.021242		FALSE	FALSE
cg13921245	rs1042544	chr6:33086013	HLA-DPB1	0.907224	0.905725	0.00149845	A	G	0.380952	0.352941	0.028011	rs565888580	TRUE	FALSE
cg13921245	rs9277462	chr6:33086013	HLA-DPB1	0.907224	0.905725	0.00149845	A	G	0.380952	0.352941	0.028011	rs565888580	TRUE	FALSE
cg13921245	rs9277471	chr6:33086013	HLA-DPB1	0.907224	0.905725	0.00149845	G	A	0.380952	0.352941	0.028011	rs565888580	TRUE	FALSE
cg13921245	rs9277489	chr6:33086013	HLA-DPB1	0.907224	0.905725	0.00149845	A	G	0.261905	0.205882	0.056023	rs565888580	TRUE	FALSE
cg13921245	rs931	chr6:33086013	HLA-DPB1	0.907224	0.905725	0.00149845	G	A	0.380952	0.352941	0.028011	rs565888580	TRUE	FALSE
cg07394955	rs3891034	chr17:49993334	DLX3	0.158295	0.156768	0.00152622	G	A	0.174603	0.183824	-0.009221		FALSE	FALSE
cg26089165	rs75043870	chr2:236793776		0.848485	0.846952	0.00153288	C	A	0.0714286	0.121212	-0.0497834		FALSE	FALSE
cg16259171	rs637028	chr11:73949464	DNAJB13	0.747086	0.745552	0.00153446	A	C	0.222222	0.264706	-0.042484		FALSE	FALSE
cg08009184	GSA-rs7983449	chr13:110438394	COL4A2	0.707388	0.705852	0.0015365	G	A	0.357143	0.382353	-0.02521		FALSE	FALSE
cg00903825	GSA-rs4904977	chr14:92704624	LGMN	0.808678	0.807134	0.00154428	A	C	0.492063	0.485294	0.006769		FALSE	FALSE
cg00903825	rs2402189	chr14:92704624	LGMN	0.808678	0.807134	0.00154428	C	A	0.333333	0.345588	-0.012255		FALSE	FALSE
cg09565002	GSA-rs12503796	chr4:15938265	FGFBP1	0.833202	0.831655	0.00154729	C	A	0.460317	0.455882	0.004435		FALSE	FALSE
cg27010096	GSA-rs4308515	chr5:1060497	SLC12A7	0.938625	0.937075	0.00154971	A	G	0.0873016	0.0882353	-0.0009337		FALSE	FALSE
cg10014470	rs819666	chr1:236685399	ACTN2	0.950668	0.949111	0.00155671	G	A	0.333333	0.272059	0.061274		FALSE	FALSE
cg21080921	rs11605576	chr11:65213844	SLC22A20	0.337104	0.335535	0.00156879	C	A	0.253968	0.286765	-0.032797		FALSE	FALSE
cg21080921	rs12420456	chr11:65213844	SLC22A20	0.337104	0.335535	0.00156879	G	A	0.253968	0.286765	-0.032797		FALSE	FALSE
cg09070191	rs11897150	chr2:12007079	AC096559.1	0.914407	0.912827	0.00158011	G	A	0.365079	0.411765	-0.046686		FALSE	FALSE
cg15454374	GSA-rs9266231	chr6:31357677	HLA-B;HLA-C	0.0808511	0.0792668	0.00158425	A	G	0.31746	0.301471	0.015989		FALSE	FALSE
cg14836839	rs8077795	chr17:44628715		0.434304	0.432717	0.00158781	A	C	0.153226	0.110294	0.042932		FALSE	FALSE
cg00657415	rs2474741	chr10:33165771		0.905084	0.903491	0.00159311	G	A	0.379032	0.286765	0.092267		FALSE	FALSE
cg06096030	rs78337734	chr21:46165935	SPATC1L	0.927631	0.926036	0.00159562	G	A	0.119048	0.0955882	0.0234598		FALSE	FALSE
cg24119722	rs5996094	chr22:41951267	LINC00634	0.489437	0.487831	0.00160584	G	A	0.404762	0.441176	-0.036414		FALSE	FALSE
cg21419617	rs13306061	chr1:7853006	UTS2	0.91728	0.915671	0.00160883	G	A	0.15873	0.183824	-0.025094		FALSE	FALSE
cg16368670	GSA-rs10068770	chr5:123166043	PRDM6	0.908738	0.907128	0.00160986	A	C	0.253968	0.235294	0.018674	rs115559148	TRUE	FALSE
cg10453602	rs62106670	chr2:8457736		0.244625	0.243013	0.00161149	G	A	0.261905	0.308824	-0.046919		FALSE	FALSE
cg25899954	rs392603	chr18:8660165		0.964352	0.962735	0.00161685	A	G	0.349206	0.411765	-0.062559		FALSE	FALSE
cg10877130	rs7940215	chr11:69471003		0.969448	0.967825	0.00162287	G	A	0.253968	0.286765	-0.032797		FALSE	FALSE
cg09719124	GSA-rs9831647	chr3:8529215	LMCD1;LMCD1-AS1	0.913379	0.911749	0.00163029	G	A	0.333333	0.338235	-0.004902		FALSE	FALSE
cg09719124	rs9810512	chr3:8529215	LMCD1;LMCD1-AS1	0.913379	0.911749	0.00163029	A	G	0.404762	0.433824	-0.029062		FALSE	FALSE
cg21136859	GSA-rs13024811	chr2:38752459	GEMIN6;SRSF7	0.889784	0.888152	0.001632	G	A	0.34127	0.316176	0.025094		FALSE	FALSE
cg07764829	rs2106074	chr6:31166132	POU5F1;TCF19	0.899209	0.897559	0.00164936	A	G	0.309524	0.338235	-0.028711		FALSE	FALSE
cg13245593	rs6680737	chr1:118979801	TBX15	0.101291	0.0996411	0.00164942	G	A	0.388889	0.411765	-0.022876	rs113197996	TRUE	FALSE
cg10411146	rs3809109	chr11:289965	ATHL1	0.794672	0.793019	0.00165263	A	G	0.420635	0.433824	-0.013189		FALSE	FALSE
cg09727148	rs9981687	chr21:42140608	UMODL1	0.361294	0.359628	0.00166567	G	A	0.15873	0.169118	-0.010388		FALSE	FALSE
cg19735590	rs34165383	chr5:154647418		0.0472492	0.0455825	0.00166675	C	G	0.0967742	0.0955882	0.001186		FALSE	FALSE
cg09394608	rs6311	chr13:46898293	HTR2A	0.701491	0.699824	0.00166683	G	A	0.403226	0.367647	0.035579		FALSE	FALSE
cg13973788	rs11145951	chr9:136966312		0.0377309	0.0360594	0.00167144	A	G	0.436508	0.470588	-0.03408		FALSE	FALSE
cg26820915	GSA-rs33198	chr5:77492609	WDR41	0.0826121	0.0809385	0.00167358	C	A	0.404762	0.455882	-0.05112		FALSE	FALSE
cg15127791	rs2846680	chr11:128859987	KCNJ1	0.0665507	0.0648769	0.00167374	A	C	0.18254	0.235294	-0.052754		FALSE	FALSE
cg14598338	GSA-rs4428725	chr9:93861197		0.386683	0.384999	0.00168423	A	C	0.444444	0.397059	0.047385		FALSE	FALSE
cg02657375	rs12264845	chr10:49655089	CHAT	0.865105	0.863416	0.00168985	A	C	0.436508	0.404412	0.032096		FALSE	FALSE
cg02657375	rs4838547	chr10:49655089	CHAT	0.865105	0.863416	0.00168985	A	G	0.468254	0.433824	0.03443		FALSE	FALSE
cg05855065	rs139013	chr22:43227448	SCUBE1	0.858372	0.85668	0.00169206	G	A	0.15873	0.220588	-0.061858		FALSE	FALSE
cg18301423	rs3900945	chr5:132257524	PDLIM4;P4HA2	0.108299	0.106592	0.00170723	G	A	0.349206	0.441176	-0.09197		FALSE	FALSE
cg02997295	rs62435218	chr6:169242205	THBS2	0.671458	0.669751	0.00170781	G	A	0.0873016	0.110294	-0.0229924	rs62435218	TRUE	FALSE
cg06353069	rs6431548	chr2:237591437	AC104667.3;RAB17	0.724044	0.722331	0.00171267	G	A	0.492063	0.477941	0.014122		FALSE	FALSE
cg23879118	rs2514036	chr11:67646901	ACY3	0.0298611	0.0281376	0.00172354	A	G	0.198413	0.279412	-0.080999		FALSE	FALSE
cg16902087	GSA-rs2017143	chr1:2289057	SKI	0.667483	0.665749	0.00173392	A	G	0.388889	0.426471	-0.037582		FALSE	FALSE
cg16902087	rs2643884	chr1:2289057	SKI	0.667483	0.665749	0.00173392	G	A	0.230159	0.291045	-0.060886		FALSE	FALSE
cg08381013	GSA-rs11988014	chr8:1914405	ARHGEF10	0.924307	0.922558	0.00174895	G	A	0.0793651	0.0808824	-0.0015173	rs148129776	TRUE	FALSE
cg08381013	GSA-rs11992356	chr8:1914405	ARHGEF10	0.924307	0.922558	0.00174895	C	A	0.0714286	0.0808824	-0.0094538	rs148129776	TRUE	FALSE
cg16505946	rs558702	chr6:31902527	C2;ZBTB12	0.032343	0.0305806	0.00176243	G	A	0.142857	0.0955882	0.0472688		FALSE	FALSE
cg13589218	rs7784748	chr7:4744332	FOXK1	0.93243	0.930609	0.00182136	A	G	0.492063	0.485294	0.006769		FALSE	FALSE
cg13738195	GSA-rs13132637	chr4:154492316	DCHS2	0.0565231	0.0547013	0.00182178	A	G	0.396825	0.345588	0.051237		FALSE	FALSE
cg15526941	rs2341354	chr1:982274	PERM1	0.508084	0.506256	0.00182779	A	G	0.412698	0.507353	-0.094655	rs571886408	TRUE	FALSE
cg15526941	rs41285816	chr1:982274	PERM1	0.508084	0.506256	0.00182779	G	A	0.253968	0.205882	0.048086	rs571886408	TRUE	FALSE
cg05913325	rs9257936	chr6:29672015	MOG	0.905056	0.903227	0.00182858	G	A	0.0634921	0.102941	-0.0394489		FALSE	FALSE
cg14976592	rs12145690	chr1:65420476	LEPROT;LEPR	0.0973538	0.0955069	0.00184681	A	C	0.444444	0.426471	0.017973		FALSE	FALSE
cg10579012	rs10799754	chr1:22420359		0.251294	0.249444	0.00184948	G	A	0.253968	0.323529	-0.069561		FALSE	FALSE
cg08741688	rs16844301	chr4:3413624	RGS12	0.862039	0.860185	0.00185355	A	G	0.261905	0.242647	0.019258		FALSE	FALSE
cg25821223	rs55849258	chr6:138105574	PERP	0.868086	0.866215	0.00187094	A	G	0.103175	0.117647	-0.014472		FALSE	FALSE
cg06937351	GSA-rs2294030	chr8:1863867	ARHGEF10	0.857703	0.855831	0.00187173	G	A	0.142857	0.161765	-0.018908		FALSE	FALSE
cg11569329	rs17305311	chr19:54201878	RPS9	0.35848	0.3566	0.00188002	A	G	0.293651	0.360294	-0.066643		FALSE	FALSE
cg14090822	rs12737855	chr1:204943602	NFASC	0.930758	0.928876	0.0018825	G	A	0.269841	0.183824	0.086017		FALSE	FALSE
cg22711009	rs740363	chr10:116816620		0.912189	0.910303	0.00188605	G	A	0.460317	0.463235	-0.002918		FALSE	FALSE
cg21288685	rs11260542	chr1:1173863	TTLL10-AS1;TTLL10	0.060853	0.0589559	0.00189707	A	G	0.150794	0.176471	-0.025677		FALSE	FALSE
cg24207176	4:89078924-T-C	chr4:88158434	ABCG2	0.0908503	0.0889423	0.00190808	G	A	0.190476	0.205882	-0.015406		FALSE	FALSE
cg24207176	rs2622604	chr4:88158434	ABCG2	0.0908503	0.0889423	0.00190808	G	A	0.190476	0.205882	-0.015406		FALSE	FALSE
cg20643094	GSA-rs10947089	chr6:30742422	FLOT1;XXbac-BPG252P9.10	0.0462135	0.0443036	0.00190984	A	G	0.111111	0.0514706	0.0596404		FALSE	FALSE
cg20643094	GSA-rs17719	chr6:30742422	FLOT1;XXbac-BPG252P9.10	0.0462135	0.0443036	0.00190984	G	A	0.111111	0.0514706	0.0596404		FALSE	FALSE
cg20643094	rs10947088	chr6:30742422	FLOT1;XXbac-BPG252P9.10	0.0462135	0.0443036	0.00190984	A	G	0.111111	0.0514706	0.0596404		FALSE	FALSE
cg11657817	rs2064587	chr20:23452970	CST11	0.633439	0.631522	0.00191701	G	A	0.325397	0.345588	-0.020191	rs549883785	TRUE	FALSE
cg20918069	rs7002540	chr8:19012837	PSD3	0.0442709	0.0423393	0.00193162	G	A	0.261905	0.25	0.011905	rs7002540	TRUE	FALSE
cg12457901	rs1264300	chr6:30914893	VARS2	0.386255	0.38432	0.00193509	A	G	0.31746	0.257353	0.060107		FALSE	FALSE
cg12457901	rs1264301	chr6:30914893	VARS2	0.386255	0.38432	0.00193509	C	A	0.31746	0.257353	0.060107		FALSE	FALSE
cg12457901	rs1264303	chr6:30914893	VARS2	0.386255	0.38432	0.00193509	A	G	0.31746	0.257353	0.060107		FALSE	FALSE
cg12457901	rs1264304	chr6:30914893	VARS2	0.386255	0.38432	0.00193509	G	A	0.103175	0.102941	0.000234		FALSE	FALSE
cg12457901	rs1264305	chr6:30914893	VARS2	0.386255	0.38432	0.00193509	G	A	0.31746	0.257353	0.060107		FALSE	FALSE
cg21622025	rs2021107	chr6:30259397	HLA-L;HCG17	0.150499	0.148564	0.00193546	G	A	0.126984	0.110294	0.01669		FALSE	FALSE
cg21622025	rs9391806	chr6:30259397	HLA-L;HCG17	0.150499	0.148564	0.00193546	G	A	0.15873	0.147059	0.011671		FALSE	FALSE
cg23939236	GSA-rs12412942	chr10:2315029	LINC00701	0.915628	0.913691	0.00193684	G	A	0.443548	0.433824	0.009724		FALSE	FALSE
cg23038520	rs2453710	chr11:61639035	RPLP0P2	0.898783	0.896844	0.00193863	A	G	0.47619	0.397059	0.079131		FALSE	FALSE
cg11781344	rs17167484	chr5:134370965	CDKL3;UBE2B;CTD-2410N18.4	0.0626425	0.0607018	0.00194067	A	C	0.142857	0.125	0.017857		FALSE	FALSE
cg24962941	rs29257	chr6:29610138	GABBR1	0.895714	0.89377	0.00194366	A	G	0.134921	0.117647	0.017274		FALSE	FALSE
cg24962941	rs29258	chr6:29610138	GABBR1	0.895714	0.89377	0.00194366	G	A	0.134921	0.117647	0.017274		FALSE	FALSE
cg21938718	rs1111032	chr20:44749819	KCNK15	0.835348	0.833391	0.00195679	G	A	0.412698	0.382353	0.030345		FALSE	FALSE
cg21938718	rs6073537	chr20:44749819	KCNK15	0.835348	0.833391	0.00195679	A	G	0.420635	0.382353	0.038282		FALSE	FALSE
cg24221541	rs12978825	chr19:46471404	PNMAL1	0.101279	0.099322	0.00195704	A	C	0.277778	0.242647	0.035131		FALSE	FALSE
cg19117063	rs4248166	chr6:32397775	BTNL2	0.814554	0.812588	0.00196513	A	G	0.119048	0.147059	-0.028011	rs72847948	TRUE	FALSE
cg19117063	rs72847948	chr6:32397775	BTNL2	0.814554	0.812588	0.00196513	G	A	0.0873016	0.102941	-0.0156394	rs72847948	TRUE	FALSE
cg14662283	GSA-rs41265385	chr6:169668288	WDR27	0.92738	0.925415	0.00196527	G	A	0.150794	0.169118	-0.018324		FALSE	FALSE
cg20117369	GSA-rs56278472	chr19:48558288	SULT2B1	0.268194	0.266227	0.00196688	G	A	0.126984	0.0588235	0.0681605		FALSE	FALSE
cg20117369	rs13347093	chr19:48558288	SULT2B1	0.268194	0.266227	0.00196688	G	A	0.274194	0.298507	-0.024313		FALSE	FALSE
cg05417140	rs11246126	chr11:362551		0.939337	0.937354	0.00198309	G	A	0.420635	0.522059	-0.101424		FALSE	FALSE
cg17434453	rs780665	chr10:71351250	SLC29A3	0.864361	0.862371	0.00199023	A	G	0.31746	0.389706	-0.072246		FALSE	FALSE
cg17434453	rs780668	chr10:71351250	SLC29A3	0.864361	0.862371	0.00199023	A	G	0.34127	0.389706	-0.048436		FALSE	FALSE
cg20770989	rs10896271	chr11:56346066	OR8K1	0.919652	0.917655	0.00199687	A	G	0.420635	0.338235	0.0824		FALSE	FALSE
cg17684657	rs9379896	chr6:10886733	SYCP2L;RP11-637O19.3	0.166545	0.164534	0.0020109	A	G	0.190476	0.176471	0.014005		FALSE	FALSE
cg02418698	GSA-rs72971413	chr19:2389019	TMPRSS9	0.875254	0.87324	0.00201433	G	A	0.111111	0.0955882	0.0155228		FALSE	FALSE
cg16700163	rs3751757	chr16:85136349	RP11-442O1.4	0.21772	0.215706	0.00201444	G	A	0.349206	0.419118	-0.069912		FALSE	FALSE
cg25611756	rs4671620	chr2:64859856	AC007880.1	0.191341	0.189306	0.00203516	A	G	0.174603	0.169118	0.005485		FALSE	FALSE
cg25611756	rs7584372	chr2:64859856	AC007880.1	0.191341	0.189306	0.00203516	A	G	0.388889	0.367647	0.021242		FALSE	FALSE
cg13185702	rs12424705	chr12:124539951	NCOR2	0.632214	0.630161	0.0020533	G	A	0.0714286	0.0735294	-0.0021008		FALSE	FALSE
cg00350615	rs2855430	chr6:33173374	COL11A2	0.523869	0.521813	0.00205639	G	A	0.0793651	0.0661765	0.0131886		FALSE	FALSE
cg00350615	rs9277932	chr6:33173374	COL11A2	0.523869	0.521813	0.00205639	C	A	0.396825	0.404412	-0.007587		FALSE	FALSE
cg00350615	rs970901	chr6:33173374	COL11A2	0.523869	0.521813	0.00205639	A	G	0.403226	0.410448	-0.007222		FALSE	FALSE
cg12329853	rs2368393	chr10:29545336	MIR604;SVIL	0.860843	0.858777	0.00206608	A	G	0.357143	0.264706	0.092437		FALSE	FALSE
cg12329853	rs4590758	chr10:29545336	MIR604;SVIL	0.860843	0.858777	0.00206608	G	A	0.34127	0.301471	0.039799		FALSE	FALSE
cg21188491	rs8012907	chr14:20633280		0.05748	0.0553811	0.00209899	A	G	0.333333	0.397059	-0.063726		FALSE	FALSE
cg11659394	rs4077561	chr12:104286605	TXNRD1	0.105309	0.103206	0.00210225	A	G	0.467742	0.522059	-0.054317		FALSE	FALSE
cg11366788	rs835048	chr12:95003955	NDUFA12	0.0727132	0.0705975	0.00211572	G	A	0.15873	0.191176	-0.032446		FALSE	FALSE
cg26840561	rs1550948	chr8:385676		0.795055	0.792936	0.00211895	G	A	0.119048	0.198529	-0.079481		FALSE	FALSE
cg19585676	rs66585529	chr6:29945565	HLA-A	0.292452	0.290321	0.00213081	C	G	0.111111	0.102941	0.00817		FALSE	FALSE
cg18666649	rs935622	chr2:33723389	MYADML;LINC01317	0.89702	0.894888	0.00213199	A	G	0.484127	0.455882	0.028245		FALSE	FALSE
cg12958561	GSA-rs35746350	chr4:26459255		0.303352	0.301206	0.00214609	A	G	0.0873016	0.0661765	0.0211251		FALSE	FALSE
cg00156551	rs62477472	chr8:1832157	ARHGEF10	0.839361	0.837212	0.00214908	A	C	0.230159	0.213235	0.016924		FALSE	FALSE
cg09357268	rs1111032	chr20:44750795	KCNK15	0.814581	0.812427	0.00215353	G	A	0.412698	0.382353	0.030345		FALSE	FALSE
cg17182837	rs11989909	chr8:41728035	ANK1	0.859929	0.857773	0.00215672	A	G	0.484127	0.448529	0.035598		FALSE	FALSE
cg01760100	rs2078478	chr16:90063753	PRDM7	0.894498	0.892336	0.00216201	G	A	0.15873	0.191176	-0.032446		FALSE	FALSE
cg21476599	rs4764519	chr12:5827938	ANO2	0.856497	0.854325	0.00217186	G	A	0.261905	0.25	0.011905	rs192192814	TRUE	FALSE
cg24760922	rs11898505	chr2:54456569	SPTBN1	0.065809	0.0636357	0.00217329	G	A	0.222222	0.25	-0.027778		FALSE	FALSE
cg04754615	rs7766862	chr6:32064945	TNXB	0.95089	0.948696	0.00219462	G	A	0.230159	0.220588	0.009571		FALSE	FALSE
cg18736775	rs4646267	chr8:18391138	NAT2	0.924784	0.922588	0.0021955	A	G	0.150794	0.132353	0.018441	rs55927170	TRUE	FALSE
cg12753009	rs2720660	chr8:128049418	PVT1	0.408302	0.406084	0.00221863	G	A	0.333333	0.433824	-0.100491		FALSE	FALSE
cg13726191	GSA-rs12503796	chr4:15938409	FGFBP1	0.585859	0.583638	0.00222063	C	A	0.460317	0.455882	0.004435		FALSE	FALSE
cg22256354	GSA-rs6987139	chr8:130541901		0.495452	0.493225	0.00222757	A	G	0.238095	0.286765	-0.04867		FALSE	FALSE
cg07899532	rs2507964	chr6:31491166		0.888673	0.886439	0.00223311	G	A	0.344262	0.345588	-0.001326		FALSE	FALSE
cg07899532	rs2516415	chr6:31491166		0.888673	0.886439	0.00223311	G	A	0.349206	0.338235	0.010971		FALSE	FALSE
cg26764244	rs6588283	chr1:67833827	GNG12-AS1;GNG12	0.237363	0.235128	0.00223437	A	G	0.380952	0.419118	-0.038166		FALSE	FALSE
cg00459509	GSA-rs11059553	chr12:128157921		0.832145	0.829908	0.00223691	G	A	0.134921	0.183824	-0.048903	rs34823417	TRUE	FALSE
cg00459509	rs61939534	chr12:128157921		0.832145	0.829908	0.00223691	A	G	0.134921	0.183824	-0.048903	rs34823417	TRUE	FALSE
cg11987759	GSA-rs9530	chr7:65960875	GUSB	0.923521	0.921275	0.0022457	A	G	0.444444	0.485294	-0.04085		FALSE	FALSE
cg08145723	rs28365809	chr11:130159582	ST14	0.144413	0.142167	0.00224667	A	G	0.333333	0.345588	-0.012255		FALSE	FALSE
cg00548433	GSA-rs2314131	chr20:63034655	LINC00029;RP11-305P22.9	0.926478	0.924207	0.00227178	G	A	0.25	0.335821	-0.085821		FALSE	FALSE
cg18067069	rs7825389	chr8:18080221	ASAH1	0.892731	0.890456	0.00227484	G	A	0.484127	0.477941	0.006186		FALSE	FALSE
cg14929116	GSA-rs79217109	chr3:39409719	RPSA;SNORA62	0.905249	0.902961	0.00228827	A	G	0.206349	0.272059	-0.06571		FALSE	FALSE
cg10261205	rs3809109	chr11:289926	ATHL1	0.68924	0.686943	0.00229673	A	G	0.420635	0.433824	-0.013189		FALSE	FALSE
cg00501919	rs1800683	chr6:31572972	LTA	0.37704	0.374727	0.00231275	G	A	0.373016	0.470588	-0.097572		FALSE	FALSE
cg00501919	rs2229094	chr6:31572972	LTA	0.37704	0.374727	0.00231275	A	G	0.253968	0.227941	0.026027		FALSE	FALSE
cg00501919	rs909253	chr6:31572972	LTA	0.37704	0.374727	0.00231275	A	G	0.373016	0.470588	-0.097572		FALSE	FALSE
cg12395012	rs3735814	chr8:11749876	GATA4	0.969194	0.966863	0.00233046	G	A	0.484127	0.492647	-0.00852		FALSE	FALSE
cg25942880	rs11042023	chr11:8640459	TRIM66	0.668789	0.666456	0.00233219	G	A	0.420635	0.375	0.045635		FALSE	FALSE
cg13893782	rs9376173	chr6:136037779	PDE7B;RP13-143G15.4	0.173949	0.171596	0.00235316	A	C	0.309524	0.25	0.059524		FALSE	FALSE
cg00223767	GSA-rs7952260	chr11:76120670	UVRAG	0.89919	0.896819	0.00237115	A	G	0.0952381	0.110294	-0.0150559		FALSE	FALSE
cg21723184	rs892149	chr19:49691854	CPT1C;CTB-33G10.6	0.526902	0.524521	0.0023802	C	A	0.174603	0.227941	-0.053338		FALSE	FALSE
cg05863683	rs4721135	chr7:1872834	MAD1L1	0.92149	0.919109	0.00238148	A	G	0.373016	0.367647	0.005369		FALSE	FALSE
cg14041603	rs3734887	chr6:167993517	KIF25-AS1	0.853132	0.850741	0.00239079	G	A	0.174603	0.220588	-0.045985		FALSE	FALSE
cg10221896	rs78145196	chr16:79229697	RP11-679B19.2	0.895753	0.89336	0.00239224	G	A	0.0714286	0.102941	-0.0315124		FALSE	FALSE
cg17888390	rs10748781	chr10:99523058		0.224432	0.222024	0.00240784	A	C	0.293651	0.367647	-0.073996		FALSE	FALSE
cg12674760	GSA-rs2411906	chr5:179150496	ADAMTS2	0.928272	0.925854	0.00241784	A	G	0.452381	0.419118	0.033263	rs542557739	TRUE	FALSE
cg09507567	GSA-rs3901289	chr10:122267892		0.590555	0.588137	0.0024186	A	G	0.460317	0.470588	-0.010271		FALSE	FALSE
cg06938143	rs77410181	chr8:11394099	FAM167A-AS1	0.710525	0.708106	0.00241908	G	A	0.0714286	0.0955882	-0.0241596	rs77410181	TRUE	FALSE
cg01774878	rs12320939	chr12:121625099	ORAI1	0.263685	0.261265	0.00241992	A	C	0.404762	0.536765	-0.132003		FALSE	FALSE
cg22531371	rs4072037	chr1:155192964	MUC1	0.0700175	0.0675793	0.00243814	A	G	0.404762	0.455882	-0.05112		FALSE	FALSE
cg10248981	rs11245061	chr10:124469378	LHPP	0.958226	0.955787	0.00243879	A	G	0.18254	0.183824	-0.001284		FALSE	FALSE
cg05171021	GSA-rs10141091	chr14:23953539	DHRS4-AS1;DHRS4	0.0524504	0.0500039	0.00244653	A	G	0.238095	0.205882	0.032213		FALSE	FALSE
cg05171021	GSA-rs17099455	chr14:23953539	DHRS4-AS1;DHRS4	0.0524504	0.0500039	0.00244653	G	A	0.238095	0.205882	0.032213		FALSE	FALSE
cg09038676	rs4147581	chr11:67584136	GSTP1	0.055246	0.0527952	0.00245078	G	C	0.395161	0.360294	0.034867		FALSE	FALSE
cg09592903	rs2580765	chr2:54976826	RTN4	0.88964	0.887162	0.00247818	A	C	0.333333	0.360294	-0.026961		FALSE	FALSE
cg17544584	exm2266518	chr7:43249171	AC004692.4;HECW1	0.883058	0.880574	0.00248442	A	G	0.357143	0.360294	-0.003151		FALSE	FALSE
cg21889054	GSA-rs10146827	chr14:73427823	NUMB	0.90721	0.904716	0.00249324	A	G	0.333333	0.338235	-0.004902		FALSE	FALSE
cg23571170	rs7107539	chr11:124310401	OR8D1	0.916238	0.913743	0.00249529	A	C	0.238095	0.286765	-0.04867		FALSE	FALSE
cg15798837	rs4472075	chr3:54088118		0.469848	0.46735	0.00249783	C	A	0.388889	0.375	0.013889		FALSE	FALSE
cg09877947	rs3900945	chr5:132257593	PDLIM4;P4HA2	0.0655389	0.0630391	0.00249973	G	A	0.349206	0.441176	-0.09197		FALSE	FALSE
cg00956494	GSA-rs4870988	chr8:119871845	KB-1471A8.1	0.880376	0.877865	0.00251084	G	A	0.404762	0.448529	-0.043767		FALSE	FALSE
cg16671652	GSA-rs3210967	chr16:84976388	ZDHHC7	0.96519	0.962673	0.00251704	A	G	0.261905	0.25	0.011905		FALSE	FALSE
cg18591186	GSA-rs2481664	chr1:62128930	INADL	0.89516	0.892643	0.00251719	A	G	0.365079	0.485294	-0.120215		FALSE	FALSE
cg18591186	GSA-rs2481665	chr1:62128930	INADL	0.89516	0.892643	0.00251719	A	G	0.277778	0.360294	-0.082516		FALSE	FALSE
cg17833071	rs9277657	chr6:33116992	HLA-DPB2	0.219535	0.217016	0.00251838	A	G	0.174603	0.176471	-0.001868		FALSE	FALSE
cg27493010	rs740724	chr12:126191120	RP4-765H13.1	0.200937	0.198415	0.00252135	G	A	0.206349	0.183824	0.022525		FALSE	FALSE
cg20362147	rs4950806	chr1:201983449	RNPEP	0.0773294	0.0747999	0.00252956	G	A	0.365079	0.433824	-0.068745		FALSE	FALSE
cg20362147	rs7548375	chr1:201983449	RNPEP	0.0773294	0.0747999	0.00252956	G	A	0.18254	0.235294	-0.052754		FALSE	FALSE
cg06851207	rs12978825	chr19:46471880	PNMAL1	0.547604	0.545073	0.00253152	A	C	0.277778	0.242647	0.035131		FALSE	FALSE
cg12612445	rs62214491	chr21:44933657	LINC01547	0.856878	0.854345	0.00253332	G	A	0.0634921	0.0808824	-0.0173903		FALSE	FALSE
cg18357645	GSA-rs4760168	chr12:57693992	OS9	0.0546324	0.0520977	0.00253466	C	A	0.452381	0.441176	0.011205		FALSE	FALSE
cg11218432	rs11251721	chr10:3108705	PFKP	0.975105	0.972559	0.00254685	G	A	0.142857	0.205882	-0.063025	rs11251721	TRUE	FALSE
cg08607446	rs7844324	chr8:100804775		0.925206	0.922652	0.00255381	A	G	0.420635	0.492647	-0.072012		FALSE	FALSE
cg09340386	rs62114609	chr2:1602181	AC144450.1	0.963649	0.961083	0.0025659	A	G	0.524194	0.360294	0.1639		FALSE	FALSE
cg16081457	rs1047183	chr12:80709900		0.636087	0.633517	0.00257028	A	G	0.126984	0.176471	-0.049487		FALSE	FALSE
cg14756207	GSA-rs12254027	chr10:15093218		0.827073	0.824493	0.00257988	G	A	0.261905	0.345588	-0.083683	rs73602459	TRUE	FALSE
cg01406456	rs72803385	chr2:62293776		0.630361	0.627778	0.0025822	G	A	0.103175	0.125	-0.021825		FALSE	FALSE
cg06969622	rs6565531	chr17:81048997	BAIAP2	0.704498	0.701915	0.00258386	A	G	0.468254	0.477941	-0.009687		FALSE	FALSE
cg17002719	rs9639128	chr7:12404386	VWDE	0.352824	0.35024	0.0025842	G	A	0.111111	0.132353	-0.021242	rs6968600	TRUE	FALSE
cg15630950	rs86567	chr6:33009119	HLA-DOA	0.681051	0.678463	0.00258847	A	C	0.373016	0.316176	0.05684		FALSE	FALSE
cg00796821	rs1495461	chr7:128911702	KCP	0.752625	0.750035	0.00259088	A	G	0.333333	0.325758	0.007575		FALSE	FALSE
cg11349980	rs11253543	chr10:970754		0.825023	0.822424	0.00259908	C	A	0.214286	0.205882	0.008404		FALSE	FALSE
cg16586538	rs7759666	chr6:30601327	PPP1R10	0.590991	0.58839	0.0026009	G	A	0.103175	0.0882353	0.0149397		FALSE	FALSE
cg10085138	rs9639523	chr7:25952101		0.906204	0.903596	0.00260728	C	A	0.246032	0.308824	-0.062792		FALSE	FALSE
cg24637044	rs2301753	chr6:30071235	RNF39	0.943259	0.940643	0.00261595	C	A	0.18254	0.191176	-0.008636		FALSE	FALSE
cg24637044	rs9261292	chr6:30071235	RNF39	0.943259	0.940643	0.00261595	C	G	0.18254	0.191176	-0.008636		FALSE	FALSE
cg24637044	rs9261294	chr6:30071235	RNF39	0.943259	0.940643	0.00261595	A	G	0.18254	0.191176	-0.008636		FALSE	FALSE
cg24637044	rs9261297	chr6:30071235	RNF39	0.943259	0.940643	0.00261595	G	A	0.18254	0.191176	-0.008636		FALSE	FALSE
cg24637044	rs9261298	chr6:30071235	RNF39	0.943259	0.940643	0.00261595	G	A	0.18254	0.191176	-0.008636		FALSE	FALSE
cg06634228	GSA-rs6486245	chr11:15416708		0.303516	0.300875	0.00264079	A	G	0.531746	0.463235	0.068511	rs6486245	TRUE	FALSE
cg06792044	rs6493352	chr15:30941876	MTMR10;FAN1	0.92238	0.919731	0.00264875	G	A	0.190476	0.161765	0.028711		FALSE	FALSE
cg07996555	GSA-rs4881254	chr10:407208	DIP2C	0.891235	0.888581	0.00265322	A	G	0.5	0.426471	0.073529		FALSE	FALSE
cg22001483	rs472994	chr6:167708812		0.354751	0.352082	0.00266961	G	A	0.492063	0.485294	0.006769		FALSE	FALSE
cg00225157	GSA-rs110662	chr6:33205260	HSD17B8	0.36469	0.362002	0.00268798	A	G	0.230159	0.227941	0.002218		FALSE	FALSE
cg11108893	rs3755739	chr3:143118409	CHST2	0.833393	0.830689	0.0027036	G	A	0.420635	0.411765	0.00887		FALSE	FALSE
cg11108893	rs4683739	chr3:143118409	CHST2	0.833393	0.830689	0.0027036	A	T	0.230159	0.235294	-0.005135		FALSE	FALSE
cg25996835	GSA-rs7178130	chr15:72685823	HIGD2B;BBS4	0.116996	0.114289	0.002707	A	G	0.452381	0.426471	0.02591		FALSE	FALSE
cg23221723	rs12681965	chr8:23105853	TNFRSF10C	0.612549	0.609825	0.00272422	A	C	0.190476	0.198529	-0.008053		FALSE	FALSE
cg00262122	GSA-rs1736067	chr8:11808333	FDFT1	0.0511028	0.0483768	0.00272599	G	A	0.253968	0.286765	-0.032797		FALSE	FALSE
cg13485126	2:43173288	chr2:42946200		0.910755	0.908003	0.00275133	C	A	0.333333	0.367647	-0.034314		FALSE	FALSE
cg03066754	rs56202108	chr17:78510748	DNAH17	0.957281	0.954519	0.00276222	A	G	0.261905	0.330882	-0.068977		FALSE	FALSE
cg03198010	rs942919	chr13:112620167		0.820687	0.817915	0.00277229	A	C	0.0952381	0.139706	-0.0444679		FALSE	FALSE
cg12509344	rs956182	chr15:24882553	SNRPN	0.884741	0.881958	0.00278394	G	A	0.111111	0.147059	-0.035948		FALSE	FALSE
cg27047406	rs2242446	chr16:55655621	SLC6A2	0.26509	0.262287	0.0028036	A	G	0.309524	0.183824	0.1257		FALSE	FALSE
cg26575389	rs4726612	chr7:143363056	FAM131B;RP11-563K23.1	0.192804	0.19	0.00280417	G	A	0.230159	0.242647	-0.012488		FALSE	FALSE
cg16164607	rs6671072	chr1:14136314		0.536614	0.533788	0.00282625	A	G	0.357143	0.301471	0.055672		FALSE	FALSE
cg20158607	rs1702919	chr17:77254373		0.893377	0.890549	0.00282789	G	A	0.142857	0.117647	0.02521		FALSE	FALSE
cg10099601	rs2286219	chr7:28958960	AC005013.5;TRIL	0.702321	0.699492	0.00282876	A	G	0.404762	0.389706	0.015056		FALSE	FALSE
cg12736877	rs11753939	chr6:30071232	RNF39	0.923245	0.920414	0.00283113	C	G	0.134921	0.102941	0.03198		FALSE	FALSE
cg12736877	rs2301753	chr6:30071232	RNF39	0.923245	0.920414	0.00283113	C	A	0.18254	0.191176	-0.008636		FALSE	FALSE
cg12736877	rs9261292	chr6:30071232	RNF39	0.923245	0.920414	0.00283113	C	G	0.18254	0.191176	-0.008636		FALSE	FALSE
cg12736877	rs9261294	chr6:30071232	RNF39	0.923245	0.920414	0.00283113	A	G	0.18254	0.191176	-0.008636		FALSE	FALSE
cg12736877	rs9261297	chr6:30071232	RNF39	0.923245	0.920414	0.00283113	G	A	0.18254	0.191176	-0.008636		FALSE	FALSE
cg12736877	rs9261298	chr6:30071232	RNF39	0.923245	0.920414	0.00283113	G	A	0.18254	0.191176	-0.008636		FALSE	FALSE
cg14218851	rs942016	chr14:102552388	CTD-2555C10.3	0.472181	0.469347	0.002834	A	C	0.309524	0.301471	0.008053	rs942017	TRUE	FALSE
cg21091226	rs7356467	chr4:7393884	SORCS2	0.905188	0.902349	0.00283966	A	G	0.18254	0.257353	-0.074813		FALSE	FALSE
cg05598103	rs6902493	chr6:32055151	TNXB	0.902983	0.900132	0.0028512	G	A	0.230159	0.220588	0.009571		FALSE	FALSE
cg14102644	GSA-rs2989577	chr9:78368879		0.825787	0.822918	0.00286938	A	G	0.443548	0.426471	0.017077		FALSE	FALSE
cg26921566	rs2244794	chr19:1497483	REEP6	0.740123	0.737251	0.00287257	G	A	0.444444	0.463235	-0.018791		FALSE	FALSE
cg13639341	GSA-rs6075791	chr20:291030	C20orf96	0.279552	0.276671	0.00288117	A	G	0.380952	0.352941	0.028011		FALSE	FALSE
cg00626386	GSA-rs9302175	chr15:31450595		0.916011	0.913127	0.0028833	G	A	0.31746	0.213235	0.104225		FALSE	FALSE
cg00626386	rs10851562	chr15:31450595		0.916011	0.913127	0.0028833	G	A	0.269841	0.186567	0.083274		FALSE	FALSE
cg01479473	rs28550432	chr16:1474172	CLCN7;LA16c-390E6.3	0.840914	0.838021	0.00289305	A	C	0.460317	0.470588	-0.010271		FALSE	FALSE
cg01903440	rs496742	chr13:76489389		0.784082	0.781181	0.00290069	G	A	0.190476	0.198529	-0.008053		FALSE	FALSE
cg01903440	rs581121	chr13:76489389		0.784082	0.781181	0.00290069	G	A	0.198413	0.198529	-0.000116		FALSE	FALSE
cg05560635	rs877071	chr17:57635867	MSI2	0.908746	0.905835	0.00291156	G	A	0.269841	0.25	0.019841		FALSE	FALSE
cg14065109	GSA-rs66870056	chr21:46295091	YBEY	0.593848	0.590935	0.00291366	A	G	0.365079	0.308824	0.056255		FALSE	FALSE
cg24975642	rs2660369	chr12:124388800	NCOR2	0.193652	0.190703	0.00294943	A	G	0.0396825	0.0661765	-0.026494		FALSE	FALSE
cg00055341	rs13020883	chr2:199582121		0.366193	0.363197	0.00299642	C	A	0.150794	0.176471	-0.025677		FALSE	FALSE
cg18860280	GSA-rs72822426	chr10:79920093	MBL1P	0.902233	0.899235	0.00299806	A	G	0.0555556	0.0588235	-0.0032679	rs45555035	TRUE	FALSE
cg11207307	rs7309043	chr12:7872996	SLC2A14	0.228692	0.225664	0.00302807	G	A	0.15873	0.132353	0.026377		FALSE	FALSE
cg01964152	rs10947056	chr6:30127768		0.140825	0.13779	0.00303481	C	G	0.103175	0.102941	0.000234		FALSE	FALSE
cg27569040	rs9782	chr12:102958076	ASCL1;PAH	0.0458319	0.0427966	0.00303528	A	G	0.333333	0.411765	-0.078432		FALSE	FALSE
cg12976581	rs356968	chr6:30007254	HLA-J;HCG4P3;ZNRD1-AS1	0.0781615	0.0751172	0.00304427	C	A	0.238095	0.213235	0.02486		FALSE	FALSE
cg09196959	rs2021723	chr6:30136662	TRIM40	0.0998801	0.0968322	0.00304782	G	A	0.15873	0.191176	-0.032446		FALSE	FALSE
cg09196959	rs2021731	chr6:30136662	TRIM40	0.0998801	0.0968322	0.00304782	C	A	0.15873	0.191176	-0.032446		FALSE	FALSE
cg22425467	rs17188113	chr6:30163411	TRIM15	0.268314	0.265262	0.00305141	A	C	0.150794	0.139706	0.011088		FALSE	FALSE
cg22425467	rs2074477	chr6:30163411	TRIM15	0.268314	0.265262	0.00305141	G	A	0.150794	0.139706	0.011088		FALSE	FALSE
cg13696743	rs75877552	chr14:56821166	OTX2-AS1;RP11-1085N6.5	0.926248	0.923189	0.00305882	A	C	0.142857	0.147059	-0.004202		FALSE	FALSE
cg07245341	rs2290165	chr3:156291675	KCNAB1	0.0594162	0.0563454	0.00307072	A	G	0.373016	0.352941	0.020075		FALSE	FALSE
cg13361703	rs11187723	chr10:93893689	SLC35G1	0.037025	0.0339518	0.00307322	C	A	0.365079	0.316176	0.048903		FALSE	FALSE
cg27369013	rs611203	chr2:218608000	PLCD4	0.518518	0.515411	0.00310733	A	G	0.420635	0.433824	-0.013189		FALSE	FALSE
cg21638035	GSA-rs12468377	chr2:240630717	GPR35	0.922283	0.919148	0.00313447	G	A	0.0396825	0.0588235	-0.019141		FALSE	FALSE
cg10140190	rs2857693	chr6:31620929	PRRC2A	0.0348622	0.0317267	0.00313556	C	A	0.365079	0.308824	0.056255		FALSE	FALSE
cg10140190	rs2857694	chr6:31620929	PRRC2A	0.0348622	0.0317267	0.00313556	T	A	0.365079	0.308824	0.056255		FALSE	FALSE
cg12898793	rs539703	chr6:32320446	C6orf10;XXbac-BPG154L12.5	0.891814	0.88865	0.00316438	A	C	0.309524	0.316176	-0.006652		FALSE	FALSE
cg01759110	GSA-rs9650409	chr8:24384180	RP11-624C23.1;ADAMDEC1	0.884705	0.881526	0.00317941	G	A	0.34127	0.375	-0.03373		FALSE	FALSE
cg18764513	rs2073344	chr14:22823067	SLC7A7	0.0379821	0.0347978	0.0031843	G	A	0.380952	0.419118	-0.038166		FALSE	FALSE
cg21709803	rs968567	chr11:61827492	FADS1;FADS2	0.10598	0.102795	0.00318438	G	A	0.119048	0.0955882	0.0234598		FALSE	FALSE
cg24185832	rs3117039	chr6:33117110	HLA-DPB2	0.250585	0.247398	0.00318669	G	A	0.404762	0.375	0.029762		FALSE	FALSE
cg00823993	GSA-rs1290177	chr13:112881443	ATP11A	0.920819	0.917624	0.00319518	G	A	0.388889	0.470588	-0.081699		FALSE	FALSE
cg00823993	rs1278769	chr13:112881443	ATP11A	0.920819	0.917624	0.00319518	G	A	0.261905	0.257353	0.004552		FALSE	FALSE
cg06602857	rs3812976	chr16:86509200	FENDRR;FOXF1	0.077303	0.0740978	0.00320524	G	A	0.349206	0.308824	0.040382		FALSE	FALSE
cg17697873	GSA-rs2972174	chr8:1706676	DLGAP2	0.816288	0.813077	0.00321049	G	A	0.31746	0.397059	-0.079599		FALSE	FALSE
cg00419604	GSA-rs964991	chr2:45012107		0.238611	0.235389	0.0032218	C	A	0.325397	0.294118	0.031279		FALSE	FALSE
cg26929925	exm2266124	chr5:139378446	SLC23A1	0.954013	0.950791	0.00322291	G	A	0.47619	0.470588	0.005602		FALSE	FALSE
cg02875787	GSA-rs10998973	chr10:69803101	COL13A1	0.183029	0.179799	0.00323035	G	A	0.468254	0.455882	0.012372		FALSE	FALSE
cg14021321	GSA-rs4529530	chr9:134702392	COL5A1	0.910998	0.907763	0.00323512	G	A	0.277778	0.264706	0.013072		FALSE	FALSE
cg08717807	GSA-rs9930924	chr16:85497807		0.454542	0.451307	0.0032353	G	A	0.460317	0.448529	0.011788	rs9931008	TRUE	FALSE
cg07613268	rs1265087	chr6:31142695	CCHCR1	0.820519	0.817255	0.00326432	G	A	0.325397	0.330882	-0.005485		FALSE	FALSE
cg07613268	rs1576	chr6:31142695	CCHCR1	0.820519	0.817255	0.00326432	C	G	0.325397	0.330882	-0.005485		FALSE	FALSE
cg23247955	rs8073314	chr17:50398160	LRRC59	0.820074	0.816807	0.00326766	C	A	0.349206	0.323529	0.025677		FALSE	FALSE
cg01092361	rs9471809	chr6:42217948	MRPS10	0.0777328	0.0744519	0.00328092	A	C	0.357143	0.360294	-0.003151		FALSE	FALSE
cg22796363	rs10779613	chr1:214303719	SMYD2	0.967108	0.963822	0.00328652	A	G	0.484127	0.404412	0.079715		FALSE	FALSE
cg20977448	rs352347	chr5:149346030	GRPEL2	0.0596158	0.0563207	0.00329511	G	A	0.404762	0.462687	-0.057925		FALSE	FALSE
cg04357398	rs4248166	chr6:32398182	BTNL2	0.926831	0.923531	0.00329928	A	G	0.119048	0.147059	-0.028011		FALSE	FALSE
cg14372120	GSA-rs72840988	chr17:7355181	RP11-542C16.1;TMEM95	0.856961	0.853661	0.00329939	G	A	0.34127	0.323529	0.017741		FALSE	FALSE
cg16469307	rs4084129	chr11:69798056		0.901258	0.897955	0.00330338	A	G	0.166667	0.264706	-0.098039		FALSE	FALSE
cg26285502	rs9972295	chr15:36579218	C15orf41	0.0501171	0.0468101	0.00330693	A	C	0.428571	0.419118	0.009453		FALSE	FALSE
cg12339802	rs3762352	chr1:37690872	C1orf109	0.0769415	0.0736334	0.00330812	G	A	0.253968	0.198529	0.055439		FALSE	FALSE
cg19715414	rs2230181	chr19:35558040	ATP4A	0.110124	0.106811	0.00331321	C	A	0.31746	0.352941	-0.035481	rs748213	TRUE	FALSE
cg15848685	rs1264300	chr6:30914863	VARS2	0.407002	0.403678	0.00332417	A	G	0.31746	0.257353	0.060107		FALSE	FALSE
cg15848685	rs1264301	chr6:30914863	VARS2	0.407002	0.403678	0.00332417	C	A	0.31746	0.257353	0.060107		FALSE	FALSE
cg15848685	rs1264303	chr6:30914863	VARS2	0.407002	0.403678	0.00332417	A	G	0.31746	0.257353	0.060107		FALSE	FALSE
cg15848685	rs1264304	chr6:30914863	VARS2	0.407002	0.403678	0.00332417	G	A	0.103175	0.102941	0.000234		FALSE	FALSE
cg15848685	rs1264305	chr6:30914863	VARS2	0.407002	0.403678	0.00332417	G	A	0.31746	0.257353	0.060107		FALSE	FALSE
cg01102270	rs6486574	chr12:130716566	RP11-662M24.2;RIMBP2	0.066869	0.0635447	0.00332433	A	G	0.412698	0.338235	0.074463		FALSE	FALSE
cg09473613	rs6697805	chr1:23826113	HMGCL	0.724458	0.721109	0.00334866	C	A	0.396825	0.441176	-0.044351		FALSE	FALSE
cg06835156	rs8007901	chr14:100665121	LINC00523	0.930466	0.927117	0.003349	A	G	0.142857	0.205882	-0.063025		FALSE	FALSE
cg23489630	GSA-rs4802210	chr19:44140924	ZNF234	0.826984	0.82361	0.00337414	G	A	0.460317	0.507353	-0.047036		FALSE	FALSE
cg18144560	rs3130100	chr6:33315292	TAPBP;ZBTB22	0.649908	0.646531	0.00337713	G	A	0.5	0.455882	0.044118		FALSE	FALSE
cg01192538	rs6311	chr13:46897914	HTR2A	0.846165	0.842787	0.00337768	G	A	0.403226	0.367647	0.035579		FALSE	FALSE
cg20216030	rs3737058	chr10:131971359	BNIP3;RP11-45A17.2	0.94183	0.938449	0.00338058	G	A	0.269841	0.257353	0.012488		FALSE	FALSE
cg18005180	GSA-rs72630198	chr3:138942997	LINC01391	0.612754	0.609373	0.00338085	A	G	0.0555556	0.0735294	-0.0179738		FALSE	FALSE
cg20607287	rs6968277	chr7:12404259	VWDE	0.194993	0.191579	0.00341394	C	A	0.150794	0.205882	-0.055088		FALSE	FALSE
cg20607287	rs9639128	chr7:12404259	VWDE	0.194993	0.191579	0.00341394	G	A	0.111111	0.132353	-0.021242		FALSE	FALSE
cg24699146	rs6697805	chr1:23826088	HMGCL	0.736613	0.733179	0.00343383	C	A	0.396825	0.441176	-0.044351		FALSE	FALSE
cg12921411	rs253347	chr5:150625355	SYNPO	0.627604	0.624166	0.00343876	G	A	0.31746	0.352941	-0.035481		FALSE	FALSE
cg10134833	GSA-rs7748174	chr6:5995137		0.0627825	0.0593391	0.00344345	G	A	0.34127	0.25	0.09127		FALSE	FALSE
cg08179037	rs1736911	chr6:29738037	HLA-F-AS1;HLA-F	0.412918	0.409472	0.00344588	G	A	0.0714286	0.0970149	-0.0255863		FALSE	FALSE
cg08179037	rs2517943	chr6:29738037	HLA-F-AS1;HLA-F	0.412918	0.409472	0.00344588	A	G	0.15873	0.205882	-0.047152		FALSE	FALSE
cg08179037	rs2523393	chr6:29738037	HLA-F-AS1;HLA-F	0.412918	0.409472	0.00344588	A	G	0.388889	0.433824	-0.044935		FALSE	FALSE
cg08179037	rs2735051	chr6:29738037	HLA-F-AS1;HLA-F	0.412918	0.409472	0.00344588	G	A	0.373016	0.411765	-0.038749		FALSE	FALSE
cg24836826	rs1243888	chr12:124445416	NCOR2	0.855457	0.852007	0.00345005	A	G	0.198413	0.213235	-0.014822	rs11611457	TRUE	FALSE
cg11257193	rs6505162	chr17:30117169	NSRP1;RP11-1148O4.2;MIR423;MIR3184	0.0412194	0.0377681	0.0034513	A	C	0.404762	0.411765	-0.007003		FALSE	FALSE
cg26690334	rs28550432	chr16:1474519	CLCN7	0.183782	0.180321	0.00346122	A	C	0.460317	0.470588	-0.010271		FALSE	FALSE
cg03321043	rs442767	chr5:80654681	MSH3;DHFR	0.0804471	0.0769785	0.00346855	C	A	0.230159	0.338235	-0.108076		FALSE	FALSE
cg03321043	rs70991108	chr5:80654681	MSH3;DHFR	0.0804471	0.0769785	0.00346855	D	I	0.52381	0.462687	0.061123		FALSE	FALSE
cg01321100	GSA-rs58571442	chr19:55516850	SSC5D	0.0747827	0.0713005	0.00348217	C	A	0.134921	0.132353	0.002568		FALSE	FALSE
cg13408957	GSA-rs1031019	chr18:50378022	SKA1	0.878943	0.875461	0.00348246	C	A	0.34127	0.411765	-0.070495		FALSE	FALSE
cg12086850	rs12540287	chr7:1312202		0.952018	0.948513	0.00350423	A	G	0.515873	0.411765	0.104108		FALSE	FALSE
cg02090742	GSA-rs9906443	chr17:31859385	COPRS	0.14431	0.140795	0.00351425	A	G	0.277778	0.25	0.027778		FALSE	FALSE
cg24322333	GSA-rs7757002	chr6:151325448	AKAP12	0.0439419	0.0404225	0.00351941	G	A	0.193548	0.132353	0.061195		FALSE	FALSE
cg14541801	rs9292777	chr5:40437198		0.0975383	0.0940146	0.00352376	A	G	0.373016	0.397059	-0.024043	rs148354301	TRUE	FALSE
cg12794224	GSA-rs7757002	chr6:151325625	AKAP12	0.0264342	0.0228968	0.00353743	G	A	0.193548	0.132353	0.061195		FALSE	FALSE
cg12564175	GSA-rs7842666	chr8:27773468	ESCO2;RNU6-1276P;CCDC25	0.878165	0.874624	0.00354092	A	G	0.444444	0.426471	0.017973		FALSE	FALSE
cg27663071	rs7973929	chr12:78915425	SYT1	0.836969	0.833425	0.00354407	A	C	0.15873	0.147059	0.011671		FALSE	FALSE
cg01864069	rs2277468	chr14:102558009		0.889261	0.885707	0.00355403	G	A	0.238095	0.213235	0.02486	rs61669995	TRUE	FALSE
cg19325132	rs2122290	chr2:74131095	RP11-287D1.4	0.862843	0.859273	0.00357001	G	A	0.150794	0.242647	-0.091853		FALSE	FALSE
cg01328473	GSA-rs62116633	chr2:1708193	PXDN	0.732607	0.729027	0.00357965	A	C	0.238095	0.294118	-0.056023		FALSE	FALSE
cg16354117	rs112267124	chr17:75833180	UNC13D	0.0391134	0.0355281	0.00358527	G	A	0.209677	0.147059	0.062618	rs57155095	TRUE	FALSE
cg11821439	rs10224984	chr7:29794033		0.493795	0.490198	0.00359714	A	C	0.266129	0.264706	0.001423		FALSE	FALSE
cg20877679	rs12359907	chr10:110672077	RBM20	0.0919074	0.0882933	0.00361406	G	A	0.31746	0.338235	-0.020775		FALSE	FALSE
cg19415746	rs2286741	chr10:113629184	NRAP	0.726442	0.722814	0.00362807	A	G	0.269841	0.286765	-0.016924	rs2286740	TRUE	FALSE
cg09221935	rs8032921	chr15:62417273	TLN2	0.928019	0.92439	0.00362912	G	A	0.238095	0.242647	-0.004552	rs374638051	TRUE	FALSE
cg03034365	rs2074478	chr6:31138094	PSORS1C1;PSORS1C2	0.874889	0.871218	0.00367028	A	G	0.150794	0.169118	-0.018324		FALSE	FALSE
cg03034365	rs2233952	chr6:31138094	PSORS1C1;PSORS1C2	0.874889	0.871218	0.00367028	G	A	0.0396825	0.0661765	-0.026494		FALSE	FALSE
cg15001547	rs1982632	chr19:14028181	RLN3	0.88287	0.879188	0.00368181	G	A	0.142857	0.125	0.017857		FALSE	FALSE
cg13922901	rs34030056	chr5:178356727	COL23A1	0.129613	0.125926	0.00368644	G	A	0.222222	0.268657	-0.046435		FALSE	FALSE
cg27365295	rs7201383	chr16:1433168		0.770149	0.766453	0.00369552	G	A	0.277778	0.279412	-0.001634		FALSE	FALSE
cg05088257	rs10892892	chr11:122750337	UBASH3B	0.764115	0.760419	0.00369592	A	G	0.222222	0.231343	-0.009121		FALSE	FALSE
cg13717680	rs6444209	chr3:187185617		0.913164	0.909449	0.003715	G	A	0.333333	0.257353	0.07598	rs148610652	TRUE	FALSE
cg12738008	rs6420201	chr8:2090130	MYOM2	0.821893	0.818175	0.0037178	A	G	0.25	0.238806	0.011194		FALSE	FALSE
cg23345340	rs836472	chr7:6395512	RAC1	0.893609	0.889876	0.00373271	G	A	0.261905	0.25	0.011905		FALSE	FALSE
cg20488157	rs10149651	chr14:103928092	C14orf2;TDRD9	0.870951	0.86721	0.00374134	G	A	0.277778	0.227941	0.049837		FALSE	FALSE
cg11888511	GSA-rs2034515	chr7:33623487		0.876303	0.872555	0.0037481	G	A	0.436508	0.404412	0.032096		FALSE	FALSE
cg24693436	rs11768944	chr7:2994001	CARD11	0.899206	0.895441	0.00376543	G	A	0.126984	0.125	0.001984		FALSE	FALSE
cg26340725	rs11133333	chr4:54513600		0.891262	0.887489	0.00377232	C	A	0.357143	0.338235	0.018908		FALSE	FALSE
cg09853206	rs13203590	chr6:12430577		0.894964	0.891186	0.00377765	G	A	0.428571	0.441176	-0.012605		FALSE	FALSE
cg06781209	rs968567	chr11:61827524	FADS1;FADS2	0.104062	0.10028	0.00378157	G	A	0.119048	0.0955882	0.0234598		FALSE	FALSE
cg23618477	rs9455504	chr6:168934776		0.053457	0.0496744	0.00378256	A	C	0.15873	0.147059	0.011671	rs183180999	TRUE	FALSE
cg20647799	rs868559	chr2:465171		0.807666	0.803881	0.00378462	A	C	0.365079	0.352941	0.012138		FALSE	FALSE
cg15326297	rs11685523	chr2:234556035		0.754705	0.750913	0.00379235	G	A	0.325397	0.294118	0.031279		FALSE	FALSE
cg14013444	GSA-rs562350	chr9:132499499	C9orf171	0.939633	0.93584	0.0037935	G	A	0.349206	0.352941	-0.003735		FALSE	FALSE
cg08922148	rs7131914	chr12:119718334	CIT	0.923286	0.919488	0.00379753	A	G	0.412698	0.426471	-0.013773	rs278102	TRUE	FALSE
cg17091770	rs12893498	chr14:52730353	STYX	0.12415	0.120349	0.00380025	A	C	0.515873	0.433824	0.082049		FALSE	FALSE
cg10346212	rs59918010	chr19:384388		0.28648	0.282657	0.00382333	A	G	0.388889	0.463235	-0.074346		FALSE	FALSE
cg10198932	rs8126725	chr21:41716126	LINC00479;LINC00112	0.83015	0.826317	0.00383301	G	A	0.222222	0.134328	0.087894		FALSE	FALSE
cg16909084	GSA-rs62116633	chr2:1708023	PXDN	0.271623	0.267785	0.0038379	A	C	0.238095	0.294118	-0.056023		FALSE	FALSE
cg11211951	seq-rs1063739	chr8:144504356	CTD-2517M22.14;GPT	0.887669	0.883817	0.00385213	C	A	0.380952	0.426471	-0.045519		FALSE	FALSE
cg05929019	rs2276543	chr1:183186018	LAMC2	0.116783	0.112915	0.00386797	G	A	0.269841	0.198529	0.071312		FALSE	FALSE
cg23926436	rs9895159	chr17:12230529		0.836586	0.832681	0.00390483	G	A	0.150794	0.117647	0.033147		FALSE	FALSE
cg02924836	rs1527423	chr7:100094110	MIR106B;MCM7;MIR25;MIR93	0.844926	0.841005	0.00392062	G	A	0.420635	0.419118	0.001517		FALSE	FALSE
cg15011501	rs10857887	chr1:111504694	ADORA3	0.844233	0.840311	0.00392166	G	A	0.261905	0.264706	-0.002801	rs555823104	TRUE	FALSE
cg15011501	rs1544224	chr1:111504694	ADORA3	0.844233	0.840311	0.00392166	G	A	0.241935	0.279412	-0.037477	rs555823104	TRUE	FALSE
cg13688889	GSA-rs10759960	chr9:97846424		0.811768	0.807837	0.0039319	G	A	0.246032	0.242647	0.003385		FALSE	FALSE
cg06888746	rs10466138	chr10:103758005	SH3PXD2A	0.33711	0.333155	0.00395463	A	G	0.492063	0.411765	0.080298		FALSE	FALSE
cg19471655	rs1275221	chr19:50983852	CTB-147C22.9;KLK7	0.276755	0.272793	0.00396142	G	A	0.388889	0.382353	0.006536		FALSE	FALSE
cg00170796	rs1146634	chr1:75785851	ACADM;RABGGTB;SNORD45C	0.110922	0.106957	0.00396445	A	G	0.365079	0.419118	-0.054039		FALSE	FALSE
cg25818583	rs1654431	chr19:55038432	GP6;CTC-550B14.6;CTC-550B14.7	0.812052	0.808082	0.00397	A	G	0.444444	0.5	-0.055556		FALSE	FALSE
cg05453333	GSA-rs11101368	chr10:48523330	ARHGAP22	0.395099	0.391126	0.00397332	G	A	0.238095	0.264706	-0.026611		FALSE	FALSE
cg17103155	rs62291776	chr4:4838471		0.730668	0.726693	0.00397439	G	A	0.0952381	0.154412	-0.0591739		FALSE	FALSE
cg13994196	rs9489153	chr6:117415938	GOPC;ROS1	0.88896	0.884983	0.00397693	A	G	0.153226	0.183824	-0.030598		FALSE	FALSE
cg17565279	rs61731746	chr17:7107914	ASGR2	0.818358	0.814375	0.00398351	A	C	0.111111	0.125	-0.013889		FALSE	FALSE
cg08754268	GSA-rs3769252	chr2:172944515	RAPGEF4	0.89175	0.887766	0.0039839	G	A	0.436508	0.330882	0.105626		FALSE	FALSE
cg03798603	rs3131787	chr6:30931367	SFTA2	0.808716	0.804727	0.00398834	A	G	0.18254	0.205882	-0.023342		FALSE	FALSE
cg13202591	rs12135242	chr1:38816214		0.0778129	0.073814	0.00399897	G	A	0.126984	0.139706	-0.012722		FALSE	FALSE
cg27630957	GSA-rs113687952	chr10:133022624		0.712576	0.708555	0.00402091	A	G	0.119048	0.102941	0.016107		FALSE	FALSE
cg20948486	rs3118644	chr1:156893336	PEAR1	0.153137	0.149113	0.00402441	A	G	0.142857	0.183824	-0.040967		FALSE	FALSE
cg12766815	GSA-rs544674	chr9:132355127	SETX	0.112912	0.108881	0.00403184	G	A	0.18254	0.213235	-0.030695		FALSE	FALSE
cg19012696	GSA-rs2813433	chr10:1504625	ADARB2	0.879849	0.875813	0.00403632	G	A	0.166667	0.183824	-0.017157	rs145576017	TRUE	FALSE
cg14181940	rs2670826	chr17:74466940	CD300A	0.179173	0.175122	0.00405102	A	G	0.380952	0.367647	0.013305		FALSE	FALSE
cg26853458	rs2270115	chr17:9901756	RCVRN	0.485277	0.481209	0.00406705	A	C	0.380952	0.389706	-0.008754		FALSE	FALSE
cg27144592	rs9928077	chr16:733915	HAGHL;NARFL;MSLN	0.760192	0.756116	0.00407577	G	A	0.222222	0.220588	0.001634		FALSE	FALSE
cg16984812	rs113296370	chr2:43636316	PLEKHH2	0.923455	0.919376	0.00407862	A	C	0.214286	0.213235	0.001051		FALSE	FALSE
cg03680338	GSA-rs196033	chr6:22043737	CASC15	0.89384	0.889758	0.00408181	C	A	0.404762	0.389706	0.015056		FALSE	FALSE
cg03680338	rs7742855	chr6:22043737	CASC15	0.89384	0.889758	0.00408181	G	A	0.301587	0.191176	0.110411		FALSE	FALSE
cg25907594	rs6960994	chr7:129051922	TNPO3	0.882006	0.877924	0.00408214	A	G	0.31746	0.345588	-0.028128		FALSE	FALSE
cg09798090	rs6311	chr13:46898004	HTR2A	0.452015	0.447914	0.004101	G	A	0.403226	0.367647	0.035579		FALSE	FALSE
cg14373018	rs11605576	chr11:65213825	SLC22A20	0.394592	0.39049	0.00410165	C	A	0.253968	0.286765	-0.032797		FALSE	FALSE
cg14373018	rs12420456	chr11:65213825	SLC22A20	0.394592	0.39049	0.00410165	G	A	0.253968	0.286765	-0.032797		FALSE	FALSE
cg10619733	GSA-rs7966525	chr12:31668873	METTL20	0.903437	0.89927	0.00416678	G	A	0.222222	0.308824	-0.086602		FALSE	FALSE
cg27635267	rs17795186	chr11:35525970	PAMR1	0.171619	0.167424	0.00419453	A	G	0.238095	0.191176	0.046919		FALSE	FALSE
cg16903000	rs2465136	chr1:1054912	AGRN;RP11-54O7.14	0.906644	0.902448	0.00419522	A	G	0.420635	0.411765	0.00887		FALSE	FALSE
cg24764168	rs9405472	chr6:1385906	RP4-668J24.2	0.325788	0.321592	0.00419589	A	C	0.330645	0.41791	-0.087265		FALSE	FALSE
cg04000474	rs267307	chr5:115263171	CTC-428G20.6;PGGT1B	0.862854	0.85865	0.00420349	A	G	0.0634921	0.139706	-0.0762139		FALSE	FALSE
cg17511472	rs1881803	chr4:3483598	DOK7	0.687236	0.683025	0.00421034	G	A	0.388889	0.404412	-0.015523		FALSE	FALSE
cg17645978	rs13174529	chr5:86746437	CTC-493L21.1	0.84375	0.839521	0.00422842	G	A	0.460317	0.382353	0.077964		FALSE	FALSE
cg04257400	GSA-rs1346056	chr4:140938517	RNF150	0.917929	0.913694	0.00423517	G	A	0.380952	0.455882	-0.07493		FALSE	FALSE
cg01414877	rs56154925	chr19:55227370	TMEM86B;CTD-2587H24.14	0.889383	0.885142	0.00424092	G	A	0.18254	0.205882	-0.023342		FALSE	FALSE
cg12065616	rs10859733	chr12:94561051	MIR5700	0.522833	0.518585	0.0042487	G	A	0.206349	0.154412	0.051937		FALSE	FALSE
cg21926612	rs2276201	chr6:162728136	PARK2;PACRG	0.23109	0.226835	0.00425511	A	G	0.420635	0.419118	0.001517		FALSE	FALSE
cg01786048	rs12479385	chr2:238127322	ESPNL	0.487772	0.483517	0.00425539	A	G	0.444444	0.448529	-0.004085		FALSE	FALSE
cg21288861	rs11871251	chr17:47253694	RP11-290H9.2;ITGB3	0.104111	0.0998553	0.00425542	G	A	0.185484	0.294118	-0.108634		FALSE	FALSE
cg11406134	rs2230707	chr1:18876456	RP13-279N23.2;ALDH4A1	0.874726	0.870468	0.00425796	G	A	0.468254	0.426471	0.041783		FALSE	FALSE
cg02316735	rs3810206	chr19:17338232	GTPBP3	0.281873	0.277613	0.00425977	G	A	0.309524	0.25	0.059524		FALSE	FALSE
cg02255950	rs2523989	chr6:30110512	TRIM31-AS1;TRIM31	0.916065	0.911796	0.0042692	G	A	0.15873	0.110294	0.048436		FALSE	FALSE
cg25027501	rs1332018	chr1:109740600	GSTM3;GSTM5;RP4-735C1.4	0.0805749	0.0763033	0.00427153	A	C	0.293651	0.330882	-0.037231		FALSE	FALSE
cg25027501	rs4970777	chr1:109740600	GSTM3;GSTM5;RP4-735C1.4	0.0805749	0.0763033	0.00427153	A	G	0.285714	0.316176	-0.030462		FALSE	FALSE
cg00955089	GSA-rs9462203	chr6:11877858		0.911357	0.907084	0.00427295	A	C	0.103175	0.154412	-0.051237	rs139295135	TRUE	FALSE
cg20582779	rs4846382	chr1:222548032	HHIPL2	0.678386	0.674111	0.00427456	A	G	0.436508	0.529412	-0.092904		FALSE	FALSE
cg00270878	rs1783811	chr11:64566744	SLC22A11	0.737336	0.733038	0.00429765	G	A	0.246032	0.279412	-0.03338		FALSE	FALSE
cg00270878	rs2078267	chr11:64566744	SLC22A11	0.737336	0.733038	0.00429765	G	A	0.34127	0.382353	-0.041083		FALSE	FALSE
cg06645674	rs71859853	chr11:124880458	ROBO3	0.184045	0.17972	0.00432464	I	D	0.34127	0.367647	-0.026377		FALSE	FALSE
cg11742103	GSA-rs35156678	chr11:62602397	MTA2;EML3	0.316935	0.312595	0.00434006	G	A	0.293651	0.220588	0.073063		FALSE	FALSE
cg23464360	GSA-rs11774314	chr8:143431809	MAFA	0.565017	0.560658	0.00435938	G	A	0.15873	0.198529	-0.039799		FALSE	FALSE
cg24617723	rs13428262	chr2:186849275	ZSWIM2	0.0873423	0.0829672	0.00437509	G	A	0.0873016	0.0661765	0.0211251		FALSE	FALSE
cg12932211	rs1345616	chr5:156923998	APOOP1;TIMD4	0.911519	0.907131	0.00438811	G	A	0.325397	0.257353	0.068044		FALSE	FALSE
cg06720214	rs2463822	chr11:62336210	ASRGL1	0.866462	0.862026	0.00443632	G	A	0.142857	0.117647	0.02521		FALSE	FALSE
cg16958467	rs7180319	chr15:57363600		0.887097	0.882651	0.00444602	G	A	0.290323	0.328358	-0.038035		FALSE	FALSE
cg17839758	rs12626853	chr21:44657644	KRTAP10-11;TSPEAR;KRTAP12-3	0.184781	0.180326	0.00445502	A	G	0.468254	0.463235	0.005019	rs12626853	TRUE	FALSE
cg24530246	rs2336725	chr3:53084150	RP11-894J14.5	0.753466	0.749009	0.00445673	G	A	0.444444	0.470588	-0.026144		FALSE	FALSE
cg06636220	rs6440654	chr3:150221676	RP11-167H9.5	0.880843	0.876381	0.004462	G	A	0.468254	0.426471	0.041783		FALSE	FALSE
cg05018821	GSA-rs56278472	chr19:48558418	SULT2B1	0.138856	0.134366	0.00449022	G	A	0.126984	0.0588235	0.0681605		FALSE	FALSE
cg05018821	rs13347093	chr19:48558418	SULT2B1	0.138856	0.134366	0.00449022	G	A	0.274194	0.298507	-0.024313		FALSE	FALSE
cg06942850	rs1900500	chr10:116688599	HSPA12A	0.584457	0.579962	0.00449483	A	G	0.460317	0.441176	0.019141		FALSE	FALSE
cg00532122	rs2048564	chr4:55407963	TMEM165	0.73996	0.735444	0.00451686	G	A	0.246032	0.242647	0.003385	rs2048564	TRUE	FALSE
cg07230062	rs11777974	chr8:142111769		0.957834	0.953282	0.00455144	G	A	0.103175	0.176471	-0.073296		FALSE	FALSE
cg08082025	rs7809940	chr7:1349080		0.860283	0.855725	0.00455836	A	G	0.357143	0.375	-0.017857		FALSE	FALSE
cg07743702	rs12362811	chr11:116428156		0.415618	0.410999	0.00461918	G	A	0.204918	0.308824	-0.103906		FALSE	FALSE
cg24731702	rs2913955	chr19:8334678	KANK3;ELAVL1	0.205837	0.20121	0.00462692	G	A	0.142857	0.147059	-0.004202		FALSE	FALSE
cg19440734	rs9844812	chr3:48223262	CAMP	0.473667	0.469038	0.00462892	G	A	0.0555556	0.0514706	0.004085		FALSE	FALSE
cg23673107	rs286232	chr19:11797896	CTC-499B15.7;ZNF491	0.4125	0.407866	0.00463367	A	G	0.31746	0.352941	-0.035481		FALSE	FALSE
cg18758796	rs3900945	chr5:132257719	PDLIM4;P4HA2	0.0692996	0.064665	0.00463461	G	A	0.349206	0.441176	-0.09197		FALSE	FALSE
cg01876670	GSA-rs968405	chr5:177608358	B4GALT7	0.822482	0.817847	0.00463492	G	A	0.166667	0.191176	-0.024509		FALSE	FALSE
cg10047845	rs12051158	chr16:87151332	C16orf95	0.773571	0.76893	0.00464036	A	G	0.452381	0.419118	0.033263		FALSE	FALSE
cg07669891	GSA-rs2049625	chr3:39808788	MYRIP	0.111309	0.106664	0.00464471	C	A	0.222222	0.25	-0.027778		FALSE	FALSE
cg26504835	rs915660	chr6:31175932	POU5F1;PSORS1C3	0.629619	0.624969	0.00465027	C	G	0.206349	0.161765	0.044584		FALSE	FALSE
cg10460946	rs1109278	chr17:78251385	THA1P;RP11-219G17.8	0.0311434	0.0264901	0.00465338	A	G	0.468254	0.485294	-0.01704	rs180934959	TRUE	FALSE
cg11523071	rs1849680	chr1:55695215	RP11-466L17.1	0.864111	0.859444	0.00466714	G	A	0.190476	0.242647	-0.052171		FALSE	FALSE
cg26576875	rs9902795	chr17:73192928	RP11-143K11.5;COG1	0.138401	0.133716	0.00468516	A	G	0.436508	0.419118	0.01739		FALSE	FALSE
cg22283653	GSA-rs16939055	chr8:48911648		0.150235	0.14553	0.00470487	A	C	0.309524	0.264706	0.044818		FALSE	FALSE
cg26749414	rs2072491	chr19:46304014	HIF3A	0.937025	0.932288	0.00473751	G	A	0.15873	0.164179	-0.005449		FALSE	FALSE
cg03020503	rs8047314	chr16:87544048		0.0757034	0.0709512	0.00475217	A	G	0.222222	0.220588	0.001634		FALSE	FALSE
cg24631222	rs684513	chr15:78566081	CHRNA5	0.0826621	0.0779099	0.00475219	G	C	0.206349	0.198529	0.00782		FALSE	FALSE
cg01493727	rs582186	chr6:6000367	NRN1	0.358495	0.353722	0.00477355	G	A	0.420635	0.419118	0.001517		FALSE	FALSE
cg02284800	rs742285	chr16:822519		0.702986	0.698192	0.00479351	A	G	0.119048	0.0955882	0.0234598		FALSE	FALSE
cg15091337	rs2287102	chr2:74958311	POLE4	0.107548	0.102755	0.00479392	A	G	0.269841	0.235294	0.034547		FALSE	FALSE
cg18245460	GSA-rs7757002	chr6:151325515	AKAP12	0.0474579	0.0426621	0.00479575	G	A	0.193548	0.132353	0.061195		FALSE	FALSE
cg15053022	rs2230181	chr19:35557581	ATP4A	0.382599	0.37779	0.00480896	C	A	0.31746	0.352941	-0.035481		FALSE	FALSE
cg20587168	GSA-rs4804079	chr19:8698478	ACTL9	0.415645	0.410835	0.00481006	A	C	0.468254	0.397059	0.071195		FALSE	FALSE
cg20587168	rs10410943	chr19:8698478	ACTL9	0.415645	0.410835	0.00481006	G	A	0.285714	0.264706	0.021008		FALSE	FALSE
cg24320398	rs6311	chr13:46898022	HTR2A	0.594577	0.589761	0.00481595	G	A	0.403226	0.367647	0.035579	rs36212451	TRUE	FALSE
cg10715529	rs2516498	chr6:31497297	MICB;Y_RNA	0.276766	0.271936	0.00482952	C	G	0.190476	0.117647	0.072829		FALSE	FALSE
cg10715529	rs2534674	chr6:31497297	MICB;Y_RNA	0.276766	0.271936	0.00482952	G	A	0.380952	0.257353	0.123599		FALSE	FALSE
cg14623910	rs12307988	chr12:131489706	RP11-897M7.1	0.854665	0.849822	0.0048438	G	A	0.0873016	0.183824	-0.0965224		FALSE	FALSE
cg06019170	GSA-rs7757002	chr6:151325821	AKAP12	0.0507828	0.0458815	0.00490135	G	A	0.193548	0.132353	0.061195		FALSE	FALSE
cg07935287	rs501415	chr18:56651115	TXNL1;WDR7	0.0471048	0.0422005	0.00490432	A	G	0.293651	0.227941	0.06571		FALSE	FALSE
cg15412446	rs11673736	chr2:106270136		0.136668	0.131761	0.0049076	A	G	0.365079	0.419118	-0.054039		FALSE	FALSE
cg02699090	rs7802858	chr7:157801171	PTPRN2	0.913924	0.909016	0.00490805	A	G	0.261905	0.316176	-0.054271	rs143253893	TRUE	FALSE
cg16903225	rs30601	chr7:32071453	PDE1C	0.28523	0.280321	0.00490924	A	C	0.126984	0.132353	-0.005369		FALSE	FALSE
cg06064525	GSA-rs7395773	chr11:970663	AP2A2	0.286108	0.281199	0.00490933	G	A	0.492063	0.433824	0.058239		FALSE	FALSE
cg09347959	rs11072170	chr15:33068069	FMN1	0.278681	0.273769	0.00491218	G	A	0.301587	0.308824	-0.007237		FALSE	FALSE
cg17384769	GSA-rs2486416	chr6:149015195	UST	0.913078	0.908162	0.0049157	A	G	0.0634921	0.0882353	-0.0247432		FALSE	FALSE
cg17384769	GSA-rs2500547	chr6:149015195	UST	0.913078	0.908162	0.0049157	G	A	0.0634921	0.0882353	-0.0247432		FALSE	FALSE
cg17384769	rs2500548	chr6:149015195	UST	0.913078	0.908162	0.0049157	A	G	0.0555556	0.132353	-0.0767974		FALSE	FALSE
cg02273477	rs2114	chr17:896843	NXN	0.833121	0.828203	0.00491843	G	A	0.246032	0.25	-0.003968		FALSE	FALSE
cg01707361	rs12937557	chr17:79082948	ENGASE	0.414942	0.40998	0.00496246	G	A	0.047619	0.0661765	-0.0185575		FALSE	FALSE
cg23013853	rs9658631	chr14:92922756	CHGA	0.728328	0.723265	0.00506212	A	C	0.222222	0.176471	0.045751		FALSE	FALSE
cg23013853	rs9658634	chr14:92922756	CHGA	0.728328	0.723265	0.00506212	G	A	0.230159	0.176471	0.053688		FALSE	FALSE
cg03043804	rs11160284	chr14:95686368	RP11-1070N10.6;TCL1B	0.93114	0.926074	0.00506631	A	G	0.436508	0.397059	0.039449		FALSE	FALSE
cg19876987	rs9869943	chr3:14216548		0.608226	0.603149	0.00507724	A	G	0.18254	0.213235	-0.030695		FALSE	FALSE
cg16579049	rs4473708	chr4:56544907	THEGL	0.203333	0.198215	0.00511783	C	A	0.174603	0.147059	0.027544		FALSE	FALSE
cg08513422	rs241430	chr6:32834414	XXbac-BPG246D15.9;TAP2	0.907696	0.902577	0.00511875	G	A	0.412698	0.404412	0.008286		FALSE	FALSE
cg07424912	rs154469	chr16:58685010	SLC38A7	0.931176	0.92605	0.00512634	A	G	0.468254	0.5	-0.031746		FALSE	FALSE
cg00523742	rs12450996	chr17:82335433	SECTM1	0.123143	0.118014	0.00512873	G	A	0.269841	0.25	0.019841		FALSE	FALSE
cg19575804	rs6048205	chr20:22578817	LINC00261	0.304718	0.299589	0.00512908	A	G	0.134921	0.0588235	0.0760975		FALSE	FALSE
cg19037007	rs910857	chr20:761153	SLC52A3	0.383754	0.378624	0.00513044	G	A	0.301587	0.294118	0.007469		FALSE	FALSE
cg25188949	rs329379	chr3:138174864	DBR1	0.0624607	0.0573207	0.00514	C	A	0.261905	0.161765	0.10014		FALSE	FALSE
cg09767313	rs7116856	chr11:3379973	ZNF195;TSSC2	0.930498	0.925343	0.00515481	G	A	0.166667	0.264706	-0.098039		FALSE	FALSE
cg13713821	GSA-rs10821076	chr9:93137019		0.822625	0.817468	0.00515662	G	A	0.396825	0.367647	0.029178		FALSE	FALSE
cg08435131	GSA-rs2784764	chr10:80132404	PLAC9	0.454233	0.449057	0.00517541	A	G	0.274194	0.338235	-0.064041		FALSE	FALSE
cg08435131	rs2573360	chr10:80132404	PLAC9	0.454233	0.449057	0.00517541	G	A	0.277778	0.338235	-0.060457		FALSE	FALSE
cg08416194	rs10053569	chr5:145856575		0.134773	0.129562	0.00521034	A	G	0.412698	0.367647	0.045051		FALSE	FALSE
cg14755019	GSA-rs6811325	chr4:41747792	PHOX2B;RP11-227F19.1	0.364793	0.359576	0.00521721	G	A	0.444444	0.433824	0.01062		FALSE	FALSE
cg21575706	exm2268319	chr20:959009	RSPO4	0.8552	0.849963	0.0052367	A	G	0.349206	0.375	-0.025794		FALSE	FALSE
cg09645818	rs924111	chr11:10743044		0.461098	0.455859	0.00523887	A	G	0.420635	0.389706	0.030929	rs569780838	TRUE	FALSE
cg10500283	rs13306061	chr1:7853020	UTS2	0.906532	0.901292	0.00524002	G	A	0.15873	0.183824	-0.025094		FALSE	FALSE
cg14493742	rs2395171	chr6:32426559		0.860236	0.854991	0.00524511	G	A	0.18254	0.169118	0.013422		FALSE	FALSE
cg27546977	rs11724	chr6:29553374	OR2I1P	0.0767183	0.0714678	0.00525054	G	C	0.443548	0.367647	0.075901		FALSE	FALSE
cg04001333	rs17103483	chr14:75579004	AC007182.6;FLVCR2	0.572828	0.567564	0.00526401	G	A	0.277778	0.220588	0.05719		FALSE	FALSE
cg25229172	rs10745740	chr12:95942342	CCDC38;AMDHD1	0.138796	0.133529	0.00526725	A	C	0.428571	0.389706	0.038865		FALSE	FALSE
cg18628732	rs10947056	chr6:30127517		0.411153	0.405882	0.00527098	C	G	0.103175	0.102941	0.000234		FALSE	FALSE
cg18586529	rs55849258	chr6:138105820	PERP	0.827917	0.822628	0.00528984	A	G	0.103175	0.117647	-0.014472		FALSE	FALSE
cg24626660	rs2728677	chr12:32399053	FGD4	0.152073	0.146781	0.00529174	A	G	0.420635	0.404412	0.016223		FALSE	FALSE
cg15937109	seq-rs3825195	chr12:54579087	PPP1R1A;PDE1B	0.861653	0.85636	0.00529251	A	G	0.380952	0.419118	-0.038166		FALSE	FALSE
cg12179641	rs415929	chr6:32220626	NOTCH4	0.798371	0.793078	0.00529337	A	G	0.277778	0.301471	-0.023693		FALSE	FALSE
cg12179641	rs422951	chr6:32220626	NOTCH4	0.798371	0.793078	0.00529337	A	G	0.412698	0.455882	-0.043184		FALSE	FALSE
cg12604331	GSA-rs868188	chr1:156936692	ARHGEF11;MIR765	0.441917	0.436607	0.00531	A	G	0.31746	0.308824	0.008636		FALSE	FALSE
cg21573476	rs2838350	chr21:43690109	RRP1B	0.92784	0.922523	0.00531671	G	A	0.373016	0.330882	0.042134		FALSE	FALSE
cg26367031	GSA-rs10936997	chr3:179266958	KCNMB3	0.855702	0.850324	0.00537785	G	A	0.380952	0.411765	-0.030813		FALSE	FALSE
cg23361290	GSA-rs4762651	chr12:95956740	AMDHD1	0.851803	0.846414	0.00538843	G	A	0.357143	0.301471	0.055672		FALSE	FALSE
cg23480697	GSA-rs72845909	chr6:29850513		0.291156	0.285761	0.00539512	G	A	0.166667	0.147059	0.019608		FALSE	FALSE
cg04349084	rs7830933	chr8:23745163	RP11-175E9.1	0.166982	0.16158	0.00540146	A	G	0.238095	0.213235	0.02486		FALSE	FALSE
cg01069141	rs1531514	chr11:67631354	NUDT8;TBX10	0.881728	0.876309	0.00541891	A	T	0.452381	0.426471	0.02591		FALSE	FALSE
cg15275393	rs10945765	chr6:161646655	PARK2	0.807356	0.801928	0.00542748	C	A	0.47619	0.411765	0.064425		FALSE	FALSE
cg19331988	rs1016839	chr2:88471512		0.894264	0.888833	0.00543038	G	A	0.365079	0.441176	-0.076097		FALSE	FALSE
cg11459648	exm2266124	chr5:139378647	SLC23A1	0.920729	0.915288	0.00544087	G	A	0.47619	0.470588	0.005602		FALSE	FALSE
cg09655253	rs3008821	chr6:39927677	MOCS1	0.836475	0.831031	0.00544445	A	G	0.293651	0.308824	-0.015173		FALSE	FALSE
cg01897496	rs2583016	chr2:181680481	NEUROD1;CERKL	0.127542	0.122082	0.00545999	A	G	0.325397	0.294118	0.031279	rs8192555	TRUE	FALSE
cg00910107	GSA-rs72852000	chr17:83074962		0.952919	0.947448	0.00547153	G	A	0.0634921	0.0735294	-0.0100373	rs72852000	TRUE	FALSE
cg17127183	rs72772787	chr1:247853075		0.210012	0.204539	0.00547322	G	A	0.047619	0.0661765	-0.0185575	rs72772787	TRUE	FALSE
cg10769989	rs13344462	chr19:53603633	CTB-167G5.6	0.753785	0.748281	0.00550428	G	A	0.174603	0.139706	0.034897		FALSE	FALSE
cg15744005	rs7085104	chr10:102869909	C10orf32-ASMT;AS3MT	0.385603	0.380096	0.00550749	A	G	0.31746	0.397059	-0.079599		FALSE	FALSE
cg23210118	rs11187723	chr10:93893620	SLC35G1	0.0602289	0.0547185	0.00551044	C	A	0.365079	0.316176	0.048903		FALSE	FALSE
cg14534884	GSA-rs7858308	chr9:87308629		0.852404	0.84689	0.00551377	A	C	0.428571	0.441176	-0.012605		FALSE	FALSE
cg27049594	GSA-rs7103533	chr11:124569249	OR8A1	0.651993	0.646474	0.00551947	C	A	0.18254	0.176471	0.006069	rs7130836	TRUE	FALSE
cg13357518	rs78570036	chr1:21936853	HSPG2	0.0583321	0.0527711	0.005561	G	A	0.0952381	0.102941	-0.0077029		FALSE	FALSE
cg15695738	rs10500276	chr19:34838955	CTC-523E23.5	0.426282	0.420714	0.0055673	A	C	0.31746	0.294118	0.023342		FALSE	FALSE
cg06488842	rs13053923	chr22:30592487	PES1	0.113865	0.108275	0.00558916	G	A	0.309524	0.389706	-0.080182		FALSE	FALSE
cg14473516	rs62116974	chr2:309025	AC079779.5;RP11-356M6.1	0.901947	0.896307	0.00564026	G	A	0.222222	0.169118	0.053104		FALSE	FALSE
cg25053142	GSA-rs11253377	chr10:729412		0.919954	0.914294	0.00566014	G	A	0.460317	0.382353	0.077964		FALSE	FALSE
cg03234732	rs17664029	chr5:178941121	ZNF454	0.07569	0.0700274	0.00566265	A	C	0.261905	0.320896	-0.058991		FALSE	FALSE
cg26408224	GSA-rs2111020	chr17:57596565	MSI2	0.809489	0.803822	0.00566709	A	G	0.507937	0.455882	0.052055		FALSE	FALSE
cg22872033	rs17197037	chr14:21257543	HNRNPC	0.434298	0.428615	0.00568247	G	A	0.436508	0.330882	0.105626		FALSE	FALSE
cg19767477	rs1864922	chr5:128084991	SLC12A2	0.0576268	0.0519345	0.0056923	A	G	0.333333	0.345588	-0.012255		FALSE	FALSE
cg09225462	GSA-rs7748174	chr6:5995532		0.153752	0.148025	0.00572728	G	A	0.34127	0.25	0.09127		FALSE	FALSE
cg05357093	GSA-rs6940011	chr6:168824811		0.911351	0.905606	0.00574521	A	G	0.0952381	0.0882353	0.0070028		FALSE	FALSE
cg06437446	rs9906258	chr17:82982008	B3GNTL1	0.558413	0.552658	0.00575472	A	G	0.246032	0.286765	-0.040733	rs183561656	TRUE	FALSE
cg23836168	rs6501278	chr17:79088535	ENGASE	0.883589	0.877818	0.00577148	A	G	0.396825	0.338235	0.05859		FALSE	FALSE
cg01801826	rs6558547	chr8:1818114		0.59952	0.593733	0.00578644	G	A	0.150794	0.139706	0.011088		FALSE	FALSE
cg19478500	rs9401790	chr6:124963508	RNF217-AS1;RNF217	0.177587	0.171797	0.00578934	G	A	0.142857	0.176471	-0.033614		FALSE	FALSE
cg16655343	rs1610602	chr6:29733785	HLA-F-AS1;HLA-F	0.538561	0.532759	0.00580254	C	A	0.293651	0.330882	-0.037231	rs2735052	TRUE	FALSE
cg16655343	rs2523395	chr6:29733785	HLA-F-AS1;HLA-F	0.538561	0.532759	0.00580254	G	A	0.388889	0.426471	-0.037582	rs2735052	TRUE	FALSE
cg16655343	rs2735052	chr6:29733785	HLA-F-AS1;HLA-F	0.538561	0.532759	0.00580254	G	A	0.388889	0.426471	-0.037582	rs2735052	TRUE	FALSE
cg16655343	rs2844833	chr6:29733785	HLA-F-AS1;HLA-F	0.538561	0.532759	0.00580254	G	C	0.126984	0.183824	-0.05684	rs2735052	TRUE	FALSE
cg01068407	rs2373929	chr7:151017721	ATG9B	0.169493	0.163646	0.00584641	G	A	0.412698	0.404412	0.008286		FALSE	FALSE
cg01068407	rs6946598	chr7:151017721	ATG9B	0.169493	0.163646	0.00584641	G	A	0.428571	0.433824	-0.005253		FALSE	FALSE
cg15907944	rs5761730	chr22:26756734	MIATNB	0.314425	0.308576	0.00584825	C	A	0.309524	0.264706	0.044818		FALSE	FALSE
cg09581911	rs997868	chr12:4590065	DYRK4	0.678531	0.672679	0.00585175	G	A	0.238095	0.235294	0.002801	rs997868	TRUE	FALSE
cg07184423	rs11962973	chr6:138973680	REPS1	0.886458	0.880602	0.00585556	A	G	0.222222	0.242647	-0.020425		FALSE	FALSE
cg15590387	GSA-rs9892895	chr17:50931783		0.231044	0.225177	0.00586726	G	A	0.325397	0.301471	0.023926		FALSE	FALSE
cg00095526	rs2281845	chr1:201112557	CACNA1S	0.791111	0.785236	0.00587566	A	G	0.5	0.426471	0.073529		FALSE	FALSE
cg06406458	rs9418691	chr10:127012234	DOCK1;RP11-223P11.3	0.932599	0.926713	0.00588584	G	A	0.166667	0.220588	-0.053921		FALSE	FALSE
cg00616965	rs5743854	chr11:1309986	TOLLIP;TOLLIP-AS1	0.064638	0.058752	0.00588601	C	G	0.230159	0.176471	0.053688		FALSE	FALSE
cg06645921	rs7309043	chr12:7872797	SLC2A14	0.177713	0.171805	0.00590844	G	A	0.15873	0.132353	0.026377		FALSE	FALSE
cg25388952	GSA-rs71370218	chr17:82126719	CCDC57	0.0469766	0.041056	0.00592057	A	G	0.452381	0.402985	0.049396	rs11658272	TRUE	FALSE
cg15175581	rs11072170	chr15:33068060	FMN1	0.295117	0.289165	0.00595196	G	A	0.301587	0.308824	-0.007237		FALSE	FALSE
cg03983837	rs11022157	chr11:2302570	C11orf21;TSPAN32	0.109791	0.103799	0.0059919	C	A	0.222222	0.242647	-0.020425		FALSE	FALSE
cg13483727	rs561802	chr18:615470	CLUL1	0.776833	0.770839	0.0059932	G	A	0.246032	0.264706	-0.018674		FALSE	FALSE
cg11100309	rs3204635	chr12:57243484	STAC3	0.12586	0.119867	0.00599328	G	A	0.246032	0.308824	-0.062792		FALSE	FALSE
cg24624629	rs6503579	chr17:41047368	KRTAP2-1	0.659881	0.653848	0.00603344	G	A	0.293651	0.220588	0.073063		FALSE	FALSE
cg02571636	rs6553138	chr4:188032751		0.0684559	0.0623553	0.0061006	A	C	0.412698	0.404412	0.008286		FALSE	FALSE
cg19532954	rs2742946	chr1:23559917	ID3	0.0672059	0.0611004	0.00610545	A	G	0.460317	0.397059	0.063258		FALSE	FALSE
cg07365299	GSA-rs6943314	chr7:154894112	DPP6	0.911927	0.905803	0.00612333	G	A	0.309524	0.264706	0.044818		FALSE	FALSE
cg07365299	rs1047064	chr7:154894112	DPP6	0.911927	0.905803	0.00612333	G	A	0.293651	0.242647	0.051004		FALSE	FALSE
cg01506341	rs2021723	chr6:30136931	TRIM40	0.461849	0.455723	0.00612627	G	A	0.15873	0.191176	-0.032446	rs533874564	TRUE	FALSE
cg01506341	rs2021731	chr6:30136931	TRIM40	0.461849	0.455723	0.00612627	C	A	0.15873	0.191176	-0.032446	rs533874564	TRUE	FALSE
cg21467108	GSA-rs921845	chr15:94298104	MCTP2	0.370818	0.364687	0.00613166	G	A	0.380952	0.345588	0.035364		FALSE	FALSE
cg02825211	GSA-rs4804079	chr19:8698312	ACTL9	0.273012	0.266863	0.00614889	A	C	0.468254	0.397059	0.071195		FALSE	FALSE
cg02825211	rs10410943	chr19:8698312	ACTL9	0.273012	0.266863	0.00614889	G	A	0.285714	0.264706	0.021008		FALSE	FALSE
cg24127874	rs1374385	chr2:238241217	HES6;AC096574.4	0.253174	0.247004	0.00617077	G	C	0.269841	0.242647	0.027194		FALSE	FALSE
cg24127874	rs56294817	chr2:238241217	HES6;AC096574.4	0.253174	0.247004	0.00617077	C	A	0.380952	0.352941	0.028011		FALSE	FALSE
cg01050736	rs9276403	chr6:32742805	HLA-DQA2	0.78187	0.775691	0.00617915	A	G	0.134921	0.117647	0.017274		FALSE	FALSE
cg22862634	GSA-rs35156678	chr11:62602255	MTA2;EML3	0.233019	0.226798	0.00622097	G	A	0.293651	0.220588	0.073063		FALSE	FALSE
cg05929767	rs12470135	chr2:3009071	LINC01250	0.683407	0.677159	0.00624835	G	A	0.452381	0.492647	-0.040266		FALSE	FALSE
cg04762213	rs2736176	chr6:31620110	PRRC2A	0.0747658	0.0684804	0.00628537	G	C	0.301587	0.220588	0.080999		FALSE	FALSE
cg04762213	rs2857693	chr6:31620110	PRRC2A	0.0747658	0.0684804	0.00628537	C	A	0.365079	0.308824	0.056255		FALSE	FALSE
cg04762213	rs2857694	chr6:31620110	PRRC2A	0.0747658	0.0684804	0.00628537	T	A	0.365079	0.308824	0.056255		FALSE	FALSE
cg00434535	rs10486281	chr7:8982923		0.822081	0.815779	0.0063023	G	A	0.214286	0.242647	-0.028361		FALSE	FALSE
cg04083966	GSA-rs12145010	chr1:203175703	MYBPH	0.873183	0.866871	0.0063119	G	A	0.0555556	0.0441176	0.011438	rs12145010	TRUE	FALSE
cg08567000	rs1042126	chr6:31116329	PSORS1C1;CDSN	0.913417	0.907088	0.00632896	G	A	0.428571	0.411765	0.016806		FALSE	FALSE
cg08567000	rs1042134	chr6:31116329	PSORS1C1;CDSN	0.913417	0.907088	0.00632896	A	G	0.428571	0.411765	0.016806		FALSE	FALSE
cg08567000	rs1042141	chr6:31116329	PSORS1C1;CDSN	0.913417	0.907088	0.00632896	C	G	0.428571	0.411765	0.016806		FALSE	FALSE
cg08567000	rs1042145	chr6:31116329	PSORS1C1;CDSN	0.913417	0.907088	0.00632896	G	A	0.428571	0.411765	0.016806		FALSE	FALSE
cg08567000	rs1042147	chr6:31116329	PSORS1C1;CDSN	0.913417	0.907088	0.00632896	G	A	0.428571	0.411765	0.016806		FALSE	FALSE
cg08567000	rs1062470	chr6:31116329	PSORS1C1;CDSN	0.913417	0.907088	0.00632896	G	A	0.436508	0.463235	-0.026727		FALSE	FALSE
cg08567000	rs3094217	chr6:31116329	PSORS1C1;CDSN	0.913417	0.907088	0.00632896	A	G	0.428571	0.411765	0.016806		FALSE	FALSE
cg08567000	rs3094219	chr6:31116329	PSORS1C1;CDSN	0.913417	0.907088	0.00632896	A	G	0.428571	0.411765	0.016806		FALSE	FALSE
cg08567000	rs3095297	chr6:31116329	PSORS1C1;CDSN	0.913417	0.907088	0.00632896	A	C	0.436508	0.463235	-0.026727		FALSE	FALSE
cg05265849	rs1800795	chr7:22727770	IL6;AC073072.5	0.411226	0.404862	0.00636387	C	G	0.230159	0.227941	0.002218		FALSE	FALSE
cg05265849	rs2069832	chr7:22727770	IL6;AC073072.5	0.411226	0.404862	0.00636387	G	A	0.238095	0.227941	0.010154		FALSE	FALSE
cg00328075	rs7824944	chr8:13131907	DLC1	0.172216	0.165848	0.00636814	A	G	0.388889	0.375	0.013889		FALSE	FALSE
cg21122075	rs729129	chr5:181085069		0.336924	0.330551	0.00637251	G	A	0.301587	0.25	0.051587		FALSE	FALSE
cg14830740	rs2270799	chr12:149269	IQSEC3;RP11-598F7.4	0.900482	0.894109	0.00637316	A	C	0.34127	0.404412	-0.063142		FALSE	FALSE
cg04563438	rs2020919	chr8:42207725	PLAT	0.299464	0.293076	0.00638796	A	G	0.238095	0.213235	0.02486		FALSE	FALSE
cg10228857	rs72756202	chr1:234096449	SLC35F3	0.886055	0.87966	0.00639509	A	G	0.119048	0.0955882	0.0234598		FALSE	FALSE
cg17351154	rs10423928	chr19:45678169	GIPR	0.125428	0.119029	0.0063991	A	T	0.206349	0.191176	0.015173		FALSE	FALSE
cg17351154	rs1800437	chr19:45678169	GIPR	0.125428	0.119029	0.0063991	C	G	0.18254	0.191176	-0.008636		FALSE	FALSE
cg08508325	GSA-rs384490	chr11:3057808	CARS	0.264655	0.258244	0.00641107	A	C	0.444444	0.433824	0.01062		FALSE	FALSE
cg06484146	rs6968277	chr7:12404253	VWDE	0.241873	0.235427	0.00644652	C	A	0.150794	0.205882	-0.055088		FALSE	FALSE
cg27389290	rs16844650	chr2:196080042		0.747881	0.741406	0.00647577	G	A	0.246032	0.242647	0.003385		FALSE	FALSE
cg07500325	rs4819138	chr21:45642349	PCBP3	0.466143	0.459658	0.00648499	G	A	0.452381	0.522059	-0.069678		FALSE	FALSE
cg09101062	rs4866831	chr5:43487405	RP11-159F24.3;C5orf34	0.764175	0.757677	0.00649781	G	A	0.238095	0.235294	0.002801	rs4866831	TRUE	FALSE
cg06582575	rs2276201	chr6:162728134	PARK2;PACRG	0.200998	0.194494	0.00650398	A	G	0.420635	0.419118	0.001517		FALSE	FALSE
cg08047252	GSA-rs2001658	chr2:9474095	IAH1	0.143467	0.136941	0.00652613	G	A	0.396825	0.419118	-0.022293		FALSE	FALSE
cg17848348	rs7250071	chr19:10656071	ILF3	0.118032	0.111502	0.00653003	A	G	0.412698	0.316176	0.096522		FALSE	FALSE
cg14802609	rs17757908	chr10:19893278	PLXDC2	0.842895	0.83635	0.00654504	A	G	0.0634921	0.0441176	0.0193745	rs72785811	TRUE	FALSE
cg22055513	rs13344462	chr19:53603338	CTB-167G5.6	0.865413	0.858846	0.00656651	G	A	0.174603	0.139706	0.034897		FALSE	FALSE
cg22546130	rs2239393	chr22:19962502	MIR4761;COMT	0.437141	0.430557	0.00658314	A	G	0.460317	0.411765	0.048552		FALSE	FALSE
cg22546130	rs4633	chr22:19962502	MIR4761;COMT	0.437141	0.430557	0.00658314	G	A	0.420635	0.411765	0.00887		FALSE	FALSE
cg22546130	rs6269	chr22:19962502	MIR4761;COMT	0.437141	0.430557	0.00658314	A	G	0.436508	0.426471	0.010037		FALSE	FALSE
cg18564464	rs2031247	chr1:46472229	LINC00505	0.722829	0.716221	0.00660893	G	A	0.246032	0.227941	0.018091	rs529174158	TRUE	FALSE
cg02887598	rs11691237	chr2:127084368	BIN1	0.730632	0.72401	0.00662198	G	A	0.15873	0.161765	-0.003035	rs58402148	TRUE	FALSE
cg16033633	rs12585539	chr13:99972600	ZIC5	0.11713	0.110485	0.0066453	G	A	0.246032	0.308824	-0.062792		FALSE	FALSE
cg21252483	rs12461075	chr19:48896530	TULP2	0.567666	0.56096	0.00670666	G	A	0.357143	0.463235	-0.106092		FALSE	FALSE
cg11763914	rs3829784	chr14:76501326	ESRRB;RP11-187O7.3	0.794762	0.788052	0.00670923	A	G	0.365079	0.404412	-0.039333		FALSE	FALSE
cg07341007	GSA-rs2246901	chr3:195763037	MUC4	0.71447	0.707752	0.00671732	A	C	0.403226	0.345588	0.057638		FALSE	FALSE
cg12350592	rs2070592	chr17:43953870	PYY	0.712424	0.705692	0.00673205	A	G	0.373016	0.352941	0.020075		FALSE	FALSE
cg05068206	rs10947056	chr6:30127417		0.452937	0.446192	0.00674451	C	G	0.103175	0.102941	0.000234		FALSE	FALSE
cg03355526	rs17664029	chr5:178941413	ZNF454	0.2544	0.247654	0.00674594	A	C	0.261905	0.320896	-0.058991		FALSE	FALSE
cg20356878	rs9816720	chr3:121995820	ILDR1	0.593864	0.587109	0.0067552	G	A	0.428571	0.389706	0.038865	rs144181700	TRUE	FALSE
cg02619205	GSA-rs17231346	chr9:114394876	AKNA	0.409342	0.402575	0.00676658	A	G	0.214286	0.132353	0.081933		FALSE	FALSE
cg22461201	rs11738489	chr5:31798689	PDZD2	0.705308	0.698539	0.00676903	A	G	0.134921	0.147059	-0.012138	rs17416143	TRUE	FALSE
cg22981461	rs2295214	chr14:94026127	OTUB2	0.283745	0.276971	0.00677436	A	G	0.349206	0.352941	-0.003735		FALSE	FALSE
cg27009556	rs4410068	chr16:81780363	PLCG2	0.823319	0.816538	0.00678137	G	A	0.198413	0.198529	-0.000116		FALSE	FALSE
cg24488739	rs12359907	chr10:110671960	RBM20	0.130426	0.12364	0.0067857	G	A	0.31746	0.338235	-0.020775		FALSE	FALSE
cg03456338	rs72790042	chr5:141420243	PCDHGB5;PCDHGA6;PCDHGB6;PCDHGA7;PCDHGB7;PCDHGA8;PCDHGA9;PCDHGA1;PCDHGB1;PCDHGA2;PCDHGB2;PCDHGA3;PCDHGB3;PCDHGA4;PCDHGA10;PCDHGB4;PCDHGA5;PCDHGA11	0.676732	0.669944	0.00678808	G	A	0.0873016	0.0735294	0.0137722	rs72790042	TRUE	FALSE
cg18020334	rs2524094	chr6:31271465	HLA-C	0.0744272	0.0676237	0.00680345	A	G	0.460317	0.462687	-0.00237		FALSE	FALSE
cg10259111	rs74051391	chr14:51962828	GNG2	0.814888	0.80806	0.00682843	A	C	0.047619	0.102941	-0.055322		FALSE	FALSE
cg03508107	rs2908435	chr17:49576994	NXPH3;RP5-1029K10.4	0.103013	0.0961645	0.00684878	G	A	0.293651	0.360294	-0.066643		FALSE	FALSE
cg08596595	rs3809109	chr11:290291	ATHL1	0.64286	0.635998	0.00686239	A	G	0.420635	0.433824	-0.013189		FALSE	FALSE
cg06665322	rs2281962	chr1:167090127	GPA33	0.881201	0.874328	0.00687389	A	G	0.460317	0.375	0.085317		FALSE	FALSE
cg18814083	rs17057426	chr8:27588423	GULOP	0.597458	0.590577	0.00688152	G	A	0.0887097	0.0514706	0.0372391	rs76863322	TRUE	FALSE
cg00781208	GSA-rs10878102	chr12:64039809	SRGAP1;RP11-196H14.2	0.759949	0.75305	0.00689883	A	G	0.420635	0.338235	0.0824		FALSE	FALSE
cg24850860	rs11147627	chr13:37105554	CSNK1A1L	0.941216	0.934316	0.00690051	G	A	0.460317	0.389706	0.070611		FALSE	FALSE
cg18849517	rs3136550	chr12:6443925	CD27;CD27-AS1	0.173095	0.166158	0.00693673	G	A	0.253968	0.279412	-0.025444		FALSE	FALSE
cg22785672	rs17551738	chr7:44044050	DBNL	0.689033	0.682086	0.00694659	A	G	0.142857	0.110294	0.032563		FALSE	FALSE
cg19378416	GSA-rs4789769	chr17:82414898	OGFOD3	0.401876	0.394901	0.00697451	G	A	0.269841	0.176471	0.09337		FALSE	FALSE
cg08241307	rs7111341	chr11:2190994		0.161757	0.154767	0.0069895	G	A	0.309524	0.264706	0.044818	rs189186723	TRUE	FALSE
cg04202120	rs7133297	chr12:31730180	RP11-467L13.7;AMN1	0.863072	0.85604	0.00703273	A	C	0.246032	0.360294	-0.114262		FALSE	FALSE
cg26444116	rs59918010	chr19:384407		0.465447	0.458408	0.00703927	A	G	0.388889	0.463235	-0.074346		FALSE	FALSE
cg12147198	GSA-rs893864	chr4:47836151	CORIN	0.359176	0.352118	0.0070577	A	G	0.150794	0.132353	0.018441		FALSE	FALSE
cg06928634	rs998794	chr5:141187135	CH17-140K24.5;CH17-140K24.7;PCDHB10;PCDHB9;CH17-140K24.2	0.12355	0.116483	0.007067	A	G	0.150794	0.139706	0.011088		FALSE	FALSE
cg03404742	rs2241414	chr16:58280670	PRSS54;CCDC113	0.506128	0.499055	0.00707347	A	G	0.0793651	0.0955882	-0.0162231		FALSE	FALSE
cg21061859	rs80350716	chr14:78875772	NRXN3	0.721431	0.714352	0.00707954	G	A	0.0952381	0.0808824	0.0143557		FALSE	FALSE
cg20415053	GSA-rs6657616	chr1:26201436	CATSPER4	0.580587	0.573494	0.00709271	G	A	0.31746	0.330882	-0.013422		FALSE	FALSE
cg20415053	rs12145714	chr1:26201436	CATSPER4	0.580587	0.573494	0.00709271	G	A	0.293651	0.286765	0.006886		FALSE	FALSE
cg13298116	GSA-rs35156678	chr11:62602386	MTA2;EML3	0.347059	0.339948	0.00711161	G	A	0.293651	0.220588	0.073063		FALSE	FALSE
cg24983858	rs10762851	chr10:79127845	ZMIZ1	0.711588	0.704476	0.00711196	A	G	0.230159	0.220588	0.009571		FALSE	FALSE
cg03651613	rs2669166	chr12:121712607	TMEM120B	0.0498536	0.042729	0.00712469	G	A	0.373016	0.492647	-0.119631		FALSE	FALSE
cg20692998	rs340874	chr1:213985859	PROX1-AS1;PROX1;RP11-478J18.2	0.282692	0.275537	0.00715504	A	G	0.404762	0.5	-0.095238		FALSE	FALSE
cg23511824	rs8017164	chr14:54349453		0.424912	0.417749	0.0071636	G	A	0.396825	0.411765	-0.01494		FALSE	FALSE
cg19125606	rs5051	chr1:230714552	RP11-99J16__A.2;AGT	0.88095	0.873747	0.00720307	A	G	0.412698	0.507353	-0.094655		FALSE	FALSE
cg20630647	rs3745275	chr19:41025899	CYP2A7P1	0.406094	0.398831	0.00726332	G	A	0.301587	0.338235	-0.036648		FALSE	FALSE
cg05968233	GSA-rs8106856	chr19:6372265	ALKBH7	0.533909	0.526638	0.00727075	C	A	0.333333	0.323529	0.009804		FALSE	FALSE
cg16368146	chr6:29944158	chr6:29975647	HCG9	0.101505	0.0942338	0.00727141	A	G	0.309524	0.264706	0.044818		FALSE	FALSE
cg16368146	rs2071568	chr6:29975647	HCG9	0.101505	0.0942338	0.00727141	G	A	0.269841	0.25	0.019841		FALSE	FALSE
cg16368146	rs3823374	chr6:29975647	HCG9	0.101505	0.0942338	0.00727141	C	A	0.309524	0.264706	0.044818		FALSE	FALSE
cg16368146	rs3823376	chr6:29975647	HCG9	0.101505	0.0942338	0.00727141	A	G	0.5	0.507353	-0.007353		FALSE	FALSE
cg16368146	rs3823377	chr6:29975647	HCG9	0.101505	0.0942338	0.00727141	C	A	0.309524	0.264706	0.044818		FALSE	FALSE
cg16368146	rs6903753	chr6:29975647	HCG9	0.101505	0.0942338	0.00727141	A	G	0.269841	0.25	0.019841		FALSE	FALSE
cg01443946	rs4764519	chr12:5827813	ANO2	0.815553	0.808275	0.00727762	G	A	0.261905	0.25	0.011905		FALSE	FALSE
cg08323540	rs7716934	chr5:170782576	CTC-455F18.1;GABRP	0.847589	0.8403	0.00728887	A	G	0.373016	0.375	-0.001984		FALSE	FALSE
cg09601788	rs56869540	chr13:110569508		0.850468	0.843175	0.00729278	C	A	0.246032	0.257353	-0.011321	rs116484530	TRUE	FALSE
cg09158821	rs35701443	chr17:1605314	SLC43A2;RN7SL105P	0.71429	0.70697	0.00732028	G	A	0.174603	0.132353	0.04225		FALSE	FALSE
cg26902894	rs2173712	chr16:88398802		0.921213	0.913882	0.00733064	A	G	0.261905	0.367647	-0.105742	rs540296082	TRUE	FALSE
cg24401199	rs11880198	chr19:3159787	GNA15	0.771952	0.764611	0.00734047	A	G	0.166667	0.205882	-0.039215	rs73530033	TRUE	FALSE
cg06061081	rs7129556	chr11:77588914	AQP11;CLNS1A	0.81684	0.809489	0.00735112	G	A	0.269841	0.235294	0.034547		FALSE	FALSE
cg19592336	rs16893731	chr6:28161637	ZNF192P1	0.0520621	0.0447061	0.00735602	G	A	0.0873016	0.0441176	0.043184		FALSE	FALSE
cg03278726	rs11260542	chr1:1174451	TTLL10-AS1;TTLL10	0.798107	0.790737	0.00737	A	G	0.150794	0.176471	-0.025677	rs139698343	TRUE	FALSE
cg26307797	rs12362374	chr11:130576717		0.863574	0.8562	0.0073738	G	A	0.206349	0.279412	-0.073063		FALSE	FALSE
cg12333160	rs3008365	chr10:133226586		0.110612	0.103236	0.00737681	C	A	0.516129	0.441176	0.074953		FALSE	FALSE
cg12333160	rs3008367	chr10:133226586		0.110612	0.103236	0.00737681	G	A	0.33871	0.338235	0.000475		FALSE	FALSE
cg10018233	GSA-rs1051760	chr7:150373602	ZNF775;REPIN1;RP4-584D14.5	0.882599	0.87522	0.00737944	A	G	0.444444	0.419118	0.025326		FALSE	FALSE
cg26883837	GSA-rs12627745	chr21:45378328	BX322559.3	0.896728	0.889337	0.0073911	G	A	0.404762	0.419118	-0.014356		FALSE	FALSE
cg10296799	rs2344654	chr3:195863124		0.866854	0.859451	0.00740311	G	A	0.31746	0.257353	0.060107		FALSE	FALSE
cg09746326	rs2258798	chr13:113472825	DCUN1D2-AS;DCUN1D2	0.701485	0.69406	0.00742499	G	A	0.269841	0.316176	-0.046335	rs2258798	TRUE	FALSE
cg06707544	rs1275221	chr19:50983972	CTB-147C22.9;KLK7	0.20096	0.193519	0.00744103	G	A	0.388889	0.382353	0.006536		FALSE	FALSE
cg03265037	rs1527423	chr7:100094096	MIR106B;MCM7;MIR25;MIR93	0.896484	0.889032	0.00745198	G	A	0.420635	0.419118	0.001517		FALSE	FALSE
cg26566660	rs2240572	chr7:12571207	AC005281.2;SCIN	0.129526	0.122073	0.0074536	A	G	0.380952	0.477941	-0.096989		FALSE	FALSE
cg11494616	GSA-rs10432626	chr2:97944715	TMEM131	0.902444	0.894963	0.00748157	C	A	0.333333	0.404412	-0.071079		FALSE	FALSE
cg23796967	rs1654431	chr19:55038221	GP6;CTC-550B14.6;CTC-550B14.7	0.850682	0.84316	0.00752181	A	G	0.444444	0.5	-0.055556	rs28385642	TRUE	FALSE
cg23334306	rs17101323	chr14:33476010	NPAS3	0.881838	0.874314	0.00752378	C	A	0.174603	0.198529	-0.023926		FALSE	FALSE
cg25826173	GSA-rs4801842	chr19:50635709	SYT3	0.844423	0.836891	0.00753192	A	G	0.492063	0.485294	0.006769		FALSE	FALSE
cg07102210	rs8012907	chr14:20633590		0.382624	0.375079	0.00754532	A	G	0.333333	0.397059	-0.063726		FALSE	FALSE
cg26995656	GSA-rs17123664	chr14:87655299	CTD-2007A10.1	0.910174	0.902617	0.00755702	A	G	0.119048	0.147059	-0.028011		FALSE	FALSE
cg26995656	GSA-rs28388293	chr14:87655299	CTD-2007A10.1	0.910174	0.902617	0.00755702	G	A	0.119048	0.147059	-0.028011		FALSE	FALSE
cg21006539	rs736227	chr8:6935983	DEFA4	0.873978	0.866419	0.00755965	A	G	0.357143	0.338235	0.018908		FALSE	FALSE
cg23658503	rs11578521	chr1:228324341	OBSCN	0.892639	0.885053	0.00758603	G	A	0.18254	0.264706	-0.082166		FALSE	FALSE
cg24368865	rs3865443	chr19:51034877	KLK12	0.668997	0.661388	0.00760881	C	A	0.269841	0.272059	-0.002218		FALSE	FALSE
cg19360023	rs10890404	chr1:46547505	MKNK1-AS1;KNCN	0.882836	0.87521	0.00762632	G	A	0.452381	0.338235	0.114146	rs150542972	TRUE	FALSE
cg25742037	rs4320932	chr11:2150463	INS-IGF2;IGF2	0.492953	0.485301	0.00765176	A	G	0.166667	0.198529	-0.031862		FALSE	FALSE
cg05563515	rs11753939	chr6:30071249	RNF39	0.847303	0.839605	0.00769819	C	G	0.134921	0.102941	0.03198		FALSE	FALSE
cg05563515	rs2301753	chr6:30071249	RNF39	0.847303	0.839605	0.00769819	C	A	0.18254	0.191176	-0.008636		FALSE	FALSE
cg05563515	rs9261292	chr6:30071249	RNF39	0.847303	0.839605	0.00769819	C	G	0.18254	0.191176	-0.008636		FALSE	FALSE
cg05563515	rs9261294	chr6:30071249	RNF39	0.847303	0.839605	0.00769819	A	G	0.18254	0.191176	-0.008636		FALSE	FALSE
cg05563515	rs9261297	chr6:30071249	RNF39	0.847303	0.839605	0.00769819	G	A	0.18254	0.191176	-0.008636		FALSE	FALSE
cg05563515	rs9261298	chr6:30071249	RNF39	0.847303	0.839605	0.00769819	G	A	0.18254	0.191176	-0.008636		FALSE	FALSE
cg16609021	rs7801805	chr7:157961955	PTPRN2	0.275815	0.268106	0.00770893	A	C	0.246032	0.235294	0.010738		FALSE	FALSE
cg17755352	GSA-rs59108500	chr9:124453434	GPR144	0.229098	0.221378	0.00772031	G	A	0.507937	0.470588	0.037349		FALSE	FALSE
cg26314055	1:1183442	chr1:1247277	FAM132A	0.139575	0.131852	0.00772369	A	G	0.142857	0.191176	-0.048319		FALSE	FALSE
cg22215631	rs9289748	chr3:147420178	ZIC1	0.526722	0.518983	0.00773878	A	C	0.412698	0.316176	0.096522		FALSE	FALSE
cg10599438	rs351111	chr19:844588	PRTN3	0.315713	0.307951	0.0077617	G	A	0.47619	0.404412	0.071778		FALSE	FALSE
cg14019050	GSA-rs2437817	chr9:104928488	RP11-217B7.2;ABCA1	0.626619	0.618854	0.00776495	C	A	0.349206	0.382353	-0.033147		FALSE	FALSE
cg14019050	rs2246293	chr9:104928488	RP11-217B7.2;ABCA1	0.626619	0.618854	0.00776495	G	C	0.47619	0.5	-0.02381		FALSE	FALSE
cg03226844	rs35386092	chr17:335310	RPH3AL	0.713684	0.70591	0.0077734	G	A	0.301587	0.286765	0.014822		FALSE	FALSE
cg04518342	rs3900945	chr5:132257412	PDLIM4;P4HA2	0.192715	0.184938	0.00777756	G	A	0.349206	0.441176	-0.09197		FALSE	FALSE
cg23736055	rs9503725	chr6:3743049	PXDC1	0.342141	0.334341	0.00779944	A	G	0.333333	0.441176	-0.107843		FALSE	FALSE
cg12647257	rs6718957	chr2:46816247	LINC01118;LINC01119	0.922524	0.914668	0.00785648	A	G	0.428571	0.463235	-0.034664	rs190449794	TRUE	FALSE
cg07050504	rs1509559	chr15:81099340	C15orf26	0.184759	0.176895	0.00786401	A	G	0.396825	0.375	0.021825		FALSE	FALSE
cg18342026	rs11724	chr6:29553268	OR2I1P	0.321571	0.313686	0.00788451	G	C	0.443548	0.367647	0.075901		FALSE	FALSE
cg27177554	rs10904763	chr10:16520102	C1QL3	0.327856	0.319948	0.00790841	G	A	0.190476	0.198529	-0.008053		FALSE	FALSE
cg10098523	rs201392001	chr1:200033214	NR5A2	0.759173	0.751257	0.00791642	D	I	0.333333	0.330882	0.002451		FALSE	FALSE
cg10098523	rs2737660	chr1:200033214	NR5A2	0.759173	0.751257	0.00791642	A	C	0.333333	0.330882	0.002451		FALSE	FALSE
cg10098523	rs2737661	chr1:200033214	NR5A2	0.759173	0.751257	0.00791642	G	A	0.333333	0.330882	0.002451		FALSE	FALSE
cg12167284	rs7146008	chr14:91126448	SNORA11B;C14orf159	0.802314	0.794385	0.00792922	G	A	0.460317	0.411765	0.048552		FALSE	FALSE
cg07494130	GSA-rs260718	chr5:139752872		0.575466	0.567506	0.00795921	A	G	0.190476	0.25	-0.059524		FALSE	FALSE
cg24192569	rs583453	chr7:4144518	SDK1	0.28434	0.27638	0.00795976	G	A	0.190476	0.117647	0.072829	rs528498598	TRUE	FALSE
cg06343355	rs11724	chr6:29553245	OR2I1P	0.400613	0.392652	0.00796048	G	C	0.443548	0.367647	0.075901		FALSE	FALSE
cg16187013	rs2814183	chr10:132135704	JAKMIP3	0.698201	0.690234	0.00796738	A	G	0.436508	0.419118	0.01739		FALSE	FALSE
cg17048834	rs3734838	chr6:30112452	TRIM31-AS1;TRIM31	0.644512	0.636532	0.00797937	G	A	0.0634921	0.0735294	-0.0100373	rs3734838	TRUE	FALSE
cg17048834	seq-rs115176581	chr6:30112452	TRIM31-AS1;TRIM31	0.644512	0.636532	0.00797937	G	A	0.0634921	0.0735294	-0.0100373	rs3734838	TRUE	FALSE
cg03461431	rs4660468	chr1:40819423	KCNQ4	0.834662	0.826666	0.00799572	G	A	0.333333	0.330882	0.002451		FALSE	FALSE
cg16170237	rs58191693	chr3:171443994	TNIK	0.869397	0.8614	0.00799675	A	G	0.0714286	0.110294	-0.0388654		FALSE	FALSE
cg04872848	rs17103483	chr14:75579199	AC007182.6;FLVCR2	0.665291	0.657284	0.0080064	G	A	0.277778	0.220588	0.05719		FALSE	FALSE
cg07733098	rs478607	chr11:64710870	NRXN2	0.512904	0.504896	0.00800831	A	G	0.293651	0.257353	0.036298		FALSE	FALSE
cg13811417	GSA-rs12348	chr9:25677629	TUSC1	0.14359	0.135517	0.00807225	A	G	0.404762	0.375	0.029762		FALSE	FALSE
cg23896685	rs4823006	chr22:29055562	ZNRF3;chr22-38_28785274-29006793.1	0.888766	0.880684	0.00808117	A	G	0.404762	0.367647	0.037115		FALSE	FALSE
cg03045620	rs9267658	chr6:31879192	SLC44A4	0.687612	0.6795	0.00811201	G	A	0.0634921	0.0955882	-0.0320961	rs138443286	TRUE	FALSE
cg07612827	GSA-rs8110698	chr19:7005168	RP11-1137G4.4	0.809697	0.801581	0.00811602	A	G	0.492063	0.477941	0.014122		FALSE	FALSE
cg10039928	GSA-rs28366014	chr8:97868631	MATN2	0.546759	0.538635	0.00812404	G	A	0.18254	0.147059	0.035481		FALSE	FALSE
cg13973820	GSA-rs4236134	chr6:55579273	HMGCLL1	0.132011	0.12384	0.00817139	G	A	0.492063	0.492647	-0.000584		FALSE	FALSE
cg01427815	rs6677965	chr1:165842746	UCK2	0.329485	0.321308	0.00817703	G	A	0.380952	0.433824	-0.052872		FALSE	FALSE
cg05266212	GSA-rs7502875	chr17:47745602	TBX21	0.384168	0.37596	0.0082083	A	C	0.230159	0.25	-0.019841		FALSE	FALSE
cg04816699	GSA-rs7794335	chr7:4882195	RADIL	0.343263	0.335053	0.00821063	A	C	0.103175	0.0735294	0.0296456		FALSE	FALSE
cg00994601	rs805262	chr6:31661019	C6orf47	0.193315	0.185104	0.00821141	G	A	0.484127	0.323529	0.160598		FALSE	FALSE
cg18713687	GSA-rs2246901	chr3:195762917	MUC4	0.878604	0.870387	0.00821745	A	C	0.403226	0.345588	0.057638		FALSE	FALSE
cg10173586	rs7464572	chr8:143946424	PLEC;MIR661	0.656017	0.647795	0.00822156	G	C	0.357143	0.301471	0.055672		FALSE	FALSE
cg27638035	rs6507201	chr18:37435789	CELF4	0.744015	0.735791	0.00822452	G	A	0.325397	0.330882	-0.005485		FALSE	FALSE
cg16284213	rs3135034	chr6:32984790		0.176567	0.168339	0.00822853	A	G	0.0634921	0.0882353	-0.0247432		FALSE	FALSE
cg18200810	rs6311	chr13:46898064	HTR2A	0.456975	0.448743	0.00823163	G	A	0.403226	0.367647	0.035579		FALSE	FALSE
cg02663193	GSA-rs2271862	chr9:137011861	ABCA2	0.883842	0.875601	0.00824126	A	G	0.301587	0.375	-0.073413		FALSE	FALSE
cg05809586	rs2244485	chr21:30337371	KRTAP27-1	0.628367	0.620101	0.00826602	G	A	0.357143	0.375	-0.017857	rs2244485	TRUE	FALSE
cg24647820	GSA-rs12214176	chr6:7505280	RP11-288G3.3	0.885555	0.877279	0.00827593	A	C	0.396825	0.411765	-0.01494		FALSE	FALSE
cg15419294	GSA-rs36118060	chr19:56061578	NLRP5	0.712588	0.704307	0.0082805	G	A	0.126984	0.147059	-0.020075		FALSE	FALSE
cg16788797	rs11996194	chr8:74220597		0.882044	0.873748	0.00829635	A	G	0.15873	0.198529	-0.039799		FALSE	FALSE
cg26106590	rs6943773	chr7:55573355	RP11-310H4.1;VOPP1	0.894434	0.886067	0.00836732	A	G	0.444444	0.411765	0.032679		FALSE	FALSE
cg00521620	chr6:29434295	chr6:29466638	UBDP1	0.842494	0.834057	0.00843632	A	G	0.269841	0.367647	-0.097806		FALSE	FALSE
cg09641376	rs11724	chr6:29553187	OR2I1P	0.366815	0.358338	0.00847778	G	C	0.443548	0.367647	0.075901		FALSE	FALSE
cg01230320	rs13011502	chr2:19350218		0.501763	0.493274	0.00848916	G	A	0.150794	0.169118	-0.018324	rs13011502	TRUE	FALSE
cg04374813	rs4733400	chr8:30155372	DCTN6;LEPROTL1	0.233526	0.225022	0.00850373	A	G	0.238095	0.213235	0.02486		FALSE	FALSE
cg10884633	rs11231247	chr11:62841355	WDR74	0.171434	0.162931	0.00850383	A	G	0.0873016	0.0955882	-0.0082866		FALSE	FALSE
cg08772003	rs7085104	chr10:102870111	C10orf32-ASMT;AS3MT	0.577178	0.568646	0.00853193	A	G	0.31746	0.397059	-0.079599		FALSE	FALSE
cg10201685	rs4642534	chr7:44276303	CAMK2B	0.32636	0.317757	0.00860374	G	A	0.420635	0.455224	-0.034589		FALSE	FALSE
cg05215830	rs1654431	chr19:55038457	GP6;CTC-550B14.6;CTC-550B14.7	0.87834	0.869713	0.00862766	A	G	0.444444	0.5	-0.055556	rs73615823	TRUE	FALSE
cg09721595	GSA-rs2282639	chr11:78062877	KCTD14;NDUFC2-KCTD14;THRSP	0.865158	0.856529	0.0086285	A	G	0.365079	0.441176	-0.076097		FALSE	FALSE
cg03086067	rs10881816	chr10:80608642	SH2D4B	0.584263	0.575565	0.00869765	A	G	0.365079	0.367647	-0.002568		FALSE	FALSE
cg16711274	rs3120636	chr15:79562584		0.657316	0.648615	0.00870125	A	C	0.253968	0.257353	-0.003385		FALSE	FALSE
cg16075940	GSA-rs6919423	chr6:109236494	C6orf183	0.80679	0.798046	0.00874407	G	A	0.531746	0.455882	0.075864		FALSE	FALSE
cg24421906	rs17519488	chr18:11947936		0.176853	0.168077	0.00877559	G	A	0.103175	0.0955882	0.0075868		FALSE	FALSE
cg16952963	rs263423	chr10:8047218		0.263814	0.255036	0.00877849	G	A	0.293651	0.235294	0.058357		FALSE	FALSE
cg16952963	rs4143094	chr10:8047218		0.263814	0.255036	0.00877849	C	A	0.357143	0.323529	0.033614		FALSE	FALSE
cg24238356	rs7207403	chr17:49132297	B4GALNT2	0.795067	0.786263	0.00880444	A	C	0.444444	0.419118	0.025326		FALSE	FALSE
cg15293063	rs388090	chr17:77383421	SEPT9	0.837458	0.828569	0.00888932	A	G	0.285714	0.264706	0.021008		FALSE	FALSE
cg26943120	rs7661692	chr4:5470388	STK32B	0.65952	0.650587	0.00893302	A	G	0.507937	0.477941	0.029996		FALSE	FALSE
cg05285228	rs10244797	chr7:124931164	POT1;POT1-AS1	0.804884	0.795923	0.00896129	A	G	0.547619	0.441176	0.106443		FALSE	FALSE
cg26796043	GSA-rs4495038	chr4:7471230	SORCS2	0.927122	0.918119	0.00900245	G	A	0.166667	0.198529	-0.031862	rs1807425	TRUE	FALSE
cg19623012	GSA-rs60171666	chr11:116500612	AP001891.1	0.180753	0.171746	0.00900688	G	A	0.47619	0.470588	0.005602		FALSE	FALSE
cg01335087	rs6269	chr22:19962642	MIR4761;COMT	0.750164	0.741117	0.00904713	A	G	0.436508	0.426471	0.010037	rs74745580	TRUE	FALSE
cg18512515	rs12907625	chr15:96354184	RP11-522B15.3	0.21905	0.209999	0.00905101	A	G	0.269841	0.213235	0.056606		FALSE	FALSE
cg08422745	rs1054496	chr4:173168826	RP11-10K16.1;GALNT7	0.0835524	0.0744984	0.00905399	G	A	0.373016	0.279412	0.093604		FALSE	FALSE
cg05820396	rs9645657	chr11:111184515		0.50639	0.497289	0.00910108	A	G	0.0952381	0.0882353	0.0070028		FALSE	FALSE
cg22038738	rs2020919	chr8:42207154	PLAT	0.795897	0.786792	0.0091051	A	G	0.238095	0.213235	0.02486		FALSE	FALSE
cg12564285	rs3900945	chr5:132257410	PDLIM4;P4HA2	0.316345	0.307217	0.00912829	G	A	0.349206	0.441176	-0.09197		FALSE	FALSE
cg03055065	rs34206253	chr12:4562143	DYRK4	0.302798	0.293668	0.00912927	C	A	0.222222	0.25	-0.027778		FALSE	FALSE
cg18658556	GSA-rs12500783	chr4:7460866	SORCS2	0.868308	0.859141	0.00916796	G	A	0.396825	0.330882	0.065943		FALSE	FALSE
cg14584255	rs2276201	chr6:162728287	PARK2;PACRG	0.776321	0.767104	0.0092169	A	G	0.420635	0.419118	0.001517		FALSE	FALSE
cg15867125	GSA-rs158112	chr14:77158194	RP11-463C8.4;TMEM63C	0.169912	0.160695	0.00921751	A	G	0.436508	0.360294	0.076214		FALSE	FALSE
cg14991110	GSA-rs2784764	chr10:80132387	PLAC9	0.479221	0.46997	0.00925067	A	G	0.274194	0.338235	-0.064041		FALSE	FALSE
cg14991110	rs2573360	chr10:80132387	PLAC9	0.479221	0.46997	0.00925067	G	A	0.277778	0.338235	-0.060457		FALSE	FALSE
cg19382642	rs1116222	chr6:30103718	TRIM31	0.121207	0.111949	0.00925804	A	C	0.293651	0.272059	0.021592		FALSE	FALSE
cg25461300	rs9303915	chr18:3015373		0.317566	0.308286	0.00928028	A	C	0.293651	0.308824	-0.015173		FALSE	FALSE
cg04517429	GSA-rs13132637	chr4:154492465	DCHS2	0.131502	0.122221	0.00928097	A	G	0.396825	0.345588	0.051237		FALSE	FALSE
cg15175514	GSA-rs1662955	chr2:30447770	LCLAT1	0.070147	0.0608308	0.00931627	A	G	0.206349	0.242647	-0.036298		FALSE	FALSE
cg23350294	rs2609997	chr8:56447432	RP11-17A4.2;PENK	0.308589	0.299235	0.00935364	A	G	0.31746	0.397059	-0.079599		FALSE	FALSE
cg02920396	rs2846196	chr11:69014742	MRGPRF;MRGPRF-AS1	0.769217	0.759837	0.00937994	A	G	0.261905	0.257353	0.004552		FALSE	FALSE
cg12298697	rs2127676	chr6:32882647		0.633039	0.62355	0.00948861	G	C	0.357143	0.367647	-0.010504		FALSE	FALSE
cg12298697	rs2170185	chr6:32882647		0.633039	0.62355	0.00948861	A	G	0.333333	0.345588	-0.012255		FALSE	FALSE
cg12298697	rs9276909	chr6:32882647		0.633039	0.62355	0.00948861	G	A	0.238095	0.257353	-0.019258		FALSE	FALSE
cg22337407	rs9430161	chr1:10986127		0.418695	0.409197	0.00949784	C	A	0.269841	0.272059	-0.002218	rs77148470	TRUE	FALSE
cg27154418	GSA-rs10417981	chr19:55014839	GP6;CTC-550B14.7	0.871071	0.861552	0.00951897	A	C	0.253968	0.242647	0.011321		FALSE	FALSE
cg27154418	GSA-rs1671150	chr19:55014839	GP6;CTC-550B14.7	0.871071	0.861552	0.00951897	G	A	0.222222	0.235294	-0.013072		FALSE	FALSE
cg27154418	rs1671152	chr19:55014839	GP6;CTC-550B14.7	0.871071	0.861552	0.00951897	C	A	0.166667	0.149254	0.017413		FALSE	FALSE
cg22632947	rs4791040	chr17:66791665	PRKCA	0.56101	0.551447	0.00956338	A	G	0.134921	0.110294	0.024627		FALSE	FALSE
cg03293507	rs2301751	chr6:30071197	RNF39	0.858191	0.848611	0.00958035	G	A	0.047619	0.0882353	-0.0406163		FALSE	FALSE
cg03293507	rs2301753	chr6:30071197	RNF39	0.858191	0.848611	0.00958035	C	A	0.18254	0.191176	-0.008636		FALSE	FALSE
cg03293507	rs9261292	chr6:30071197	RNF39	0.858191	0.848611	0.00958035	C	G	0.18254	0.191176	-0.008636		FALSE	FALSE
cg03293507	rs9261294	chr6:30071197	RNF39	0.858191	0.848611	0.00958035	A	G	0.18254	0.191176	-0.008636		FALSE	FALSE
cg03293507	rs9261296	chr6:30071197	RNF39	0.858191	0.848611	0.00958035	A	T	0.047619	0.0882353	-0.0406163		FALSE	FALSE
cg03293507	rs9261297	chr6:30071197	RNF39	0.858191	0.848611	0.00958035	G	A	0.18254	0.191176	-0.008636		FALSE	FALSE
cg03293507	rs9261298	chr6:30071197	RNF39	0.858191	0.848611	0.00958035	G	A	0.18254	0.191176	-0.008636		FALSE	FALSE
cg24103044	rs11753939	chr6:30072023	RNF39	0.431715	0.422119	0.00959579	C	G	0.134921	0.102941	0.03198		FALSE	FALSE
cg24103044	rs2301753	chr6:30072023	RNF39	0.431715	0.422119	0.00959579	C	A	0.18254	0.191176	-0.008636		FALSE	FALSE
cg24103044	rs9261292	chr6:30072023	RNF39	0.431715	0.422119	0.00959579	C	G	0.18254	0.191176	-0.008636		FALSE	FALSE
cg24103044	rs9261294	chr6:30072023	RNF39	0.431715	0.422119	0.00959579	A	G	0.18254	0.191176	-0.008636		FALSE	FALSE
cg24103044	rs9261297	chr6:30072023	RNF39	0.431715	0.422119	0.00959579	G	A	0.18254	0.191176	-0.008636		FALSE	FALSE
cg24103044	rs9261298	chr6:30072023	RNF39	0.431715	0.422119	0.00959579	G	A	0.18254	0.191176	-0.008636		FALSE	FALSE
cg24103044	rs9261300	chr6:30072023	RNF39	0.431715	0.422119	0.00959579	G	A	0.18254	0.191176	-0.008636		FALSE	FALSE
cg12739419	rs11767363	chr7:116500538	CAV2;AC002066.1	0.278938	0.26934	0.00959782	G	A	0.15873	0.102941	0.055789		FALSE	FALSE
cg09737870	GSA-rs9469341	chr6:33068939	HLA-DPA1	0.842263	0.832661	0.00960222	A	G	0.309524	0.308824	0.0007		FALSE	FALSE
cg09737870	rs2308931	chr6:33068939	HLA-DPA1	0.842263	0.832661	0.00960222	G	A	0.111111	0.0955882	0.0155228		FALSE	FALSE
cg20702875	rs12512874	chr4:8641302		0.819095	0.809492	0.00960298	A	G	0.142857	0.161765	-0.018908	rs12510491	TRUE	FALSE
cg25282454	GSA-rs76888271	chr1:1222944	SDF4	0.666134	0.656472	0.00966221	A	G	0.119048	0.139706	-0.020658	rs3813198	TRUE	FALSE
cg25282454	rs3813199	chr1:1222944	SDF4	0.666134	0.656472	0.00966221	G	A	0.119048	0.139706	-0.020658	rs3813198	TRUE	FALSE
cg19397885	rs6968277	chr7:12404488	VWDE	0.552825	0.543155	0.00967055	C	A	0.150794	0.205882	-0.055088		FALSE	FALSE
cg11775292	rs7171392	chr15:33195429	FMN1	0.368128	0.358455	0.00967368	G	A	0.380952	0.455882	-0.07493		FALSE	FALSE
cg25245744	rs1454113	chr17:55849349	RP11-763E3.1	0.863702	0.854014	0.0096876	G	A	0.269841	0.272059	-0.002218		FALSE	FALSE
cg01184676	rs7699938	chr4:174214277	RP11-148L24.1	0.296482	0.286788	0.00969422	C	A	0.333333	0.373134	-0.039801		FALSE	FALSE
cg05779595	rs9324268	chr13:112182316		0.325572	0.315853	0.00971921	G	A	0.269841	0.286765	-0.016924	rs9577308	TRUE	FALSE
cg21579147	GSA-rs1628979	chr4:56822170	SPINK2	0.346173	0.336449	0.00972322	C	A	0.0873016	0.154412	-0.0671104		FALSE	FALSE
cg10021288	rs1799808	chr2:127418314	PROC	0.90081	0.891049	0.00976112	G	A	0.222222	0.330882	-0.10866		FALSE	FALSE
cg08031982	rs8047314	chr16:87543932		0.311472	0.301669	0.00980238	A	G	0.222222	0.220588	0.001634		FALSE	FALSE
cg08480098	GSA-rs868188	chr1:156936757	ARHGEF11;MIR765	0.592197	0.582393	0.00980438	A	G	0.31746	0.308824	0.008636		FALSE	FALSE
cg21581504	rs3796056	chr2:68318827	CNRIP1	0.791972	0.782168	0.00980449	C	A	0.253968	0.338235	-0.084267		FALSE	FALSE
cg00273198	GSA-rs11103366	chr9:136177451		0.694502	0.684666	0.00983552	G	A	0.34127	0.375	-0.03373		FALSE	FALSE
cg10125399	rs4907737	chr13:112674664	ATP11AUN	0.244591	0.234751	0.00983947	A	G	0.404762	0.345588	0.059174		FALSE	FALSE
cg16722947	rs2428507	chr6:30260653	HLA-L;HCG17	0.784152	0.774305	0.00984706	A	G	0.491935	0.397059	0.094876		FALSE	FALSE
cg16722947	rs2516708	chr6:30260653	HLA-L;HCG17	0.784152	0.774305	0.00984706	G	A	0.484127	0.375	0.109127		FALSE	FALSE
cg26810230	GSA-rs2748434	chr10:133134795		0.702097	0.692233	0.00986466	C	A	0.412698	0.375	0.037698		FALSE	FALSE
cg01661897	rs34206253	chr12:4562040	DYRK4	0.468834	0.458928	0.00990604	C	A	0.222222	0.25	-0.027778		FALSE	FALSE
cg08085267	rs2271803	chr17:47324466	RP11-290H9.2;RP11-290H9.4;EFCAB13	0.0997159	0.0898089	0.00990699	A	G	0.301587	0.264706	0.036881		FALSE	FALSE
cg25752492	rs6921880	chr6:163920214		0.85364	0.84365	0.00998949	C	A	0.420635	0.411765	0.00887		FALSE	FALSE
cg25752492	rs9355447	chr6:163920214		0.85364	0.84365	0.00998949	G	A	0.492063	0.470588	0.021475		FALSE	FALSE
cg05771342	rs2846196	chr11:69014733	MRGPRF;MRGPRF-AS1	0.771041	0.760994	0.0100463	A	G	0.261905	0.257353	0.004552		FALSE	FALSE
cg16212279	rs11023369	chr11:1349098		0.591672	0.581587	0.0100848	A	G	0.428571	0.389706	0.038865		FALSE	FALSE
cg20485144	rs2742946	chr1:23559980	ID3	0.25278	0.242667	0.0101138	A	G	0.460317	0.397059	0.063258		FALSE	FALSE
cg25730555	rs2542038	chr22:46663688	GRAMD4	0.89167	0.881544	0.0101258	G	A	0.420635	0.375	0.045635		FALSE	FALSE
cg07135797	rs10745	chr6:30062291	ZNRD1-AS1;ZNRD1	0.470935	0.460807	0.0101281	G	A	0.047619	0.0882353	-0.0406163		FALSE	FALSE
cg07135797	rs9261270	chr6:30062291	ZNRD1-AS1;ZNRD1	0.470935	0.460807	0.0101281	G	A	0.047619	0.0882353	-0.0406163		FALSE	FALSE
cg11438552	rs5747937	chr22:18932289	PRODH	0.257824	0.247691	0.0101329	C	A	0.365079	0.389706	-0.024627		FALSE	FALSE
cg12180191	GSA-rs13438989	chr8:41829187	RP11-930P14.2;ANK1	0.377427	0.367246	0.0101808	A	C	0.277778	0.308824	-0.031046		FALSE	FALSE
cg19681352	GSA-rs17356923	chr1:26956183	KDF1	0.852814	0.842607	0.0102062	G	A	0.0555556	0.0808824	-0.0253268	rs17356923	TRUE	FALSE
cg25687874	rs1984518	chr17:43444824	MIR2117;RNU6-406P;RP11-100E5.2	0.81459	0.804384	0.0102062	A	C	0.428571	0.441176	-0.012605		FALSE	FALSE
cg11868041	GSA-rs6069927	chr20:56928306		0.126241	0.116014	0.0102269	G	A	0.436508	0.485294	-0.048786		FALSE	FALSE
cg00049382	GSA-rs17079551	chr13:33676847	RP11-141M1.3	0.0847078	0.0744655	0.0102424	G	A	0.112903	0.0661765	0.0467265		FALSE	FALSE
cg19792581	rs17660341	chr19:51553310		0.159825	0.14958	0.0102453	C	A	0.166667	0.161765	0.004902		FALSE	FALSE
cg27432085	GSA-rs1999594	chr1:11898514		0.386393	0.376104	0.0102894	G	A	0.428571	0.544118	-0.115547		FALSE	FALSE
cg27432085	rs12085006	chr1:11898514		0.386393	0.376104	0.0102894	G	A	0.539683	0.441176	0.098507		FALSE	FALSE
cg00805193	GSA-rs817349	chr20:63978008	ZNF512B;SAMD10	0.390152	0.379837	0.0103152	G	A	0.269841	0.235294	0.034547		FALSE	FALSE
cg10884068	GSA-rs6588416	chr1:51909929	RAB3B	0.857073	0.846745	0.0103286	G	A	0.404762	0.301471	0.103291		FALSE	FALSE
cg00114966	rs34795194	chr1:197924789	LHX9	0.464744	0.454389	0.0103555	G	A	0.15873	0.198529	-0.039799		FALSE	FALSE
cg07745373	exm2259822	chr11:59173941	DTX4	0.494651	0.484243	0.0104075	A	C	0.325397	0.316176	0.009221		FALSE	FALSE
cg00043324	rs2255481	chr1:247032514	ZNF670	0.94317	0.932748	0.0104226	A	G	0.468254	0.433824	0.03443		FALSE	FALSE
cg16415104	GSA-rs10937930	chr4:3494572	DOK7	0.601913	0.591482	0.010431	G	A	0.174603	0.242647	-0.068044		FALSE	FALSE
cg12360935	rs315780	chr5:170330749	LINC01366	0.263876	0.253412	0.0104645	G	A	0.365079	0.298507	0.066572		FALSE	FALSE
cg18227216	rs2009393	chr17:10225250		0.832122	0.821627	0.0104943	A	G	0.269841	0.286765	-0.016924		FALSE	FALSE
cg20354882	GSA-rs4762651	chr12:95957016	AMDHD1	0.674872	0.664365	0.0105073	G	A	0.357143	0.301471	0.055672		FALSE	FALSE
cg09699787	GSA-rs62116633	chr2:1707986	PXDN	0.390959	0.380405	0.0105534	A	C	0.238095	0.294118	-0.056023		FALSE	FALSE
cg07991229	rs72981560	chr6:125363813		0.229311	0.218752	0.0105591	G	A	0.0952381	0.161765	-0.0665269		FALSE	FALSE
cg20027946	rs13107078	chr4:153253172	TRIM2	0.694409	0.683837	0.0105715	A	G	0.325397	0.323529	0.001868	rs13107917	TRUE	FALSE
cg00287915	rs36979	chr5:1503479	LPCAT1	0.447279	0.436697	0.0105824	A	G	0.301587	0.272059	0.029528		FALSE	FALSE
cg02788857	rs4871990	chr8:22275445	PIWIL2;CTD-2530N21.4	0.924711	0.914114	0.0105966	A	G	0.285714	0.375	-0.089286		FALSE	FALSE
cg09990446	rs1633086	chr6:29748330	HCG9P5;HLA-F-AS1;MICE	0.183898	0.173294	0.010604	G	A	0.452381	0.529412	-0.077031		FALSE	FALSE
cg02958126	GSA-rs35156678	chr11:62602773	MTA2;EML3	0.478269	0.467653	0.0106168	G	A	0.293651	0.220588	0.073063	rs34709729	TRUE	FALSE
cg15757745	rs4823603	chr22:47162845	TBC1D22A	0.867072	0.856359	0.0107124	A	G	0.325397	0.382353	-0.056956	rs141126595	TRUE	FALSE
cg18571497	rs2071554	chr6:32816898	XXbac-BPG246D15.9;HLA-DOB	0.836604	0.825827	0.0107771	G	A	0.0555556	0.0955882	-0.0400326	rs2071554	TRUE	FALSE
cg12749246	rs11724	chr6:29553235	OR2I1P	0.345736	0.334926	0.0108098	G	C	0.443548	0.367647	0.075901		FALSE	FALSE
cg16694702	rs246185	chr16:14300958	RP11-65J21.3	0.171624	0.160784	0.0108401	A	G	0.34127	0.308824	0.032446		FALSE	FALSE
cg12196570	GSA-rs11621700	chr14:93343884	UNC79	0.823786	0.812942	0.0108444	G	A	0.0873016	0.0808824	0.0064192	rs11160117	TRUE	FALSE
cg16099169	rs11673736	chr2:106270272		0.241444	0.230599	0.0108449	A	G	0.365079	0.419118	-0.054039		FALSE	FALSE
cg00244776	rs1264300	chr6:30915414	VARS2	0.581453	0.570587	0.0108659	A	G	0.31746	0.257353	0.060107		FALSE	FALSE
cg00244776	rs1264301	chr6:30915414	VARS2	0.581453	0.570587	0.0108659	C	A	0.31746	0.257353	0.060107		FALSE	FALSE
cg00244776	rs1264303	chr6:30915414	VARS2	0.581453	0.570587	0.0108659	A	G	0.31746	0.257353	0.060107		FALSE	FALSE
cg00244776	rs1264304	chr6:30915414	VARS2	0.581453	0.570587	0.0108659	G	A	0.103175	0.102941	0.000234		FALSE	FALSE
cg00244776	rs1264305	chr6:30915414	VARS2	0.581453	0.570587	0.0108659	G	A	0.31746	0.257353	0.060107		FALSE	FALSE
cg17124408	rs10897407	chr11:63369925	SLC22A9	0.711862	0.70099	0.0108728	A	G	0.515873	0.477941	0.037932		FALSE	FALSE
cg22436195	rs17031035	chr4:154030622		0.656054	0.645163	0.0108911	G	A	0.261905	0.264706	-0.002801	rs17031030	TRUE	FALSE
cg11336860	rs9577380	chr13:111921651		0.351189	0.340269	0.0109194	G	A	0.436508	0.352941	0.083567		FALSE	FALSE
cg01012836	rs551601	chr12:125326220	TMEM132B	0.509331	0.498376	0.0109556	G	A	0.365079	0.323529	0.04155	rs9634137	TRUE	FALSE
cg04406111	GSA-rs4282928	chr10:122019694	TACC2	0.788328	0.777318	0.0110101	A	G	0.103175	0.125	-0.021825		FALSE	FALSE
cg07770777	rs1631350	chr13:112874060	ATP11A	0.522793	0.511746	0.0110478	G	A	0.0873016	0.102941	-0.0156394		FALSE	FALSE
cg04518186	rs7129556	chr11:77588916	AQP11;CLNS1A	0.823622	0.812543	0.0110781	G	A	0.269841	0.235294	0.034547		FALSE	FALSE
cg06784594	GSA-rs9933337	chr16:19522492	GDE1;CCP110	0.701777	0.690697	0.0110797	G	A	0.333333	0.323529	0.009804		FALSE	FALSE
cg07900444	rs1974412	chr21:44999293	LINC00162	0.490992	0.479905	0.0110864	A	G	0.380952	0.419118	-0.038166		FALSE	FALSE
cg03905442	GSA-rs9461541	chr6:29657448	MOG	0.752958	0.74187	0.0110875	A	G	0.103175	0.0882353	0.0149397	rs77683053	TRUE	FALSE
cg03905442	GSA-rs9468571	chr6:29657448	MOG	0.752958	0.74187	0.0110875	A	G	0.103175	0.0882353	0.0149397	rs77683053	TRUE	FALSE
cg13916117	GSA-rs7625369	chr3:3038653	CNTN4	0.812651	0.801554	0.0110972	G	A	0.0873016	0.132353	-0.0450514		FALSE	FALSE
cg04385200	rs77845881	chr12:113592704		0.873973	0.862869	0.0111045	A	G	0.0555556	0.0808824	-0.0253268	rs1426443	TRUE	FALSE
cg18595005	GSA-rs2644700	chr17:879795	RP11-676J12.6;NXN	0.21867	0.207538	0.0111318	G	A	0.142857	0.139706	0.003151		FALSE	FALSE
cg19504605	rs10090179	chr8:143256935	ZFP41	0.803303	0.792155	0.0111474	G	A	0.269841	0.320896	-0.051055		FALSE	FALSE
cg17053201	rs2267635	chr6:29625468	GABBR1	0.324436	0.313201	0.0112348	A	G	0.0714286	0.0661765	0.0052521		FALSE	TRUE
cg17053201	rs715044	chr6:29625468	GABBR1	0.324436	0.313201	0.0112348	C	A	0.0714286	0.0661765	0.0052521		FALSE	TRUE
cg01581757	rs34384547	chr20:2402743	TGM6	0.656702	0.645467	0.0112348	C	A	0.150794	0.0661765	0.0846175		FALSE	FALSE
cg06511678	GSA-rs600134	chr18:7038746	LAMA1	0.494775	0.483536	0.0112393	A	G	0.31746	0.227941	0.089519		FALSE	FALSE
cg12509712	rs3785614	chr17:68273992	SLC16A6;ARSG	0.859494	0.848199	0.0112952	A	G	0.126984	0.179104	-0.05212		FALSE	FALSE
cg26493814	rs2250205	chr20:35281117	RP4-614O4.11;EIF6	0.883781	0.872475	0.0113055	G	A	0.222222	0.294118	-0.071896		FALSE	FALSE
cg20211463	rs2959566	chr8:69711384	SLCO5A1	0.119172	0.107849	0.0113235	G	A	0.452381	0.397059	0.055322		FALSE	FALSE
cg20747739	1:1183442	chr1:1247876	FAM132A	0.796324	0.784984	0.0113404	A	G	0.142857	0.191176	-0.048319		FALSE	FALSE
cg20747739	rs78446752	chr1:1247876	FAM132A	0.796324	0.784984	0.0113404	G	A	0.0555556	0.0882353	-0.0326797		FALSE	FALSE
cg01678309	rs1491636	chr15:68637915	CORO2B	0.812687	0.801328	0.0113593	G	A	0.325397	0.352941	-0.027544		FALSE	FALSE
cg22706458	GSA-rs35171037	chr21:42108838	UMODL1-AS1;UMODL1	0.606719	0.595342	0.011377	A	G	0.34127	0.404412	-0.063142	rs58524852	TRUE	FALSE
cg03446012	GSA-rs7757002	chr6:151325465	AKAP12	0.0727948	0.0614034	0.0113914	G	A	0.193548	0.132353	0.061195		FALSE	FALSE
cg02681370	rs204993	chr6:32188704	PBX2	0.325496	0.314075	0.0114206	A	G	0.325397	0.301471	0.023926		FALSE	FALSE
cg03826642	GSA-rs6940110	chr6:10268624		0.622057	0.61063	0.0114275	A	G	0.468254	0.397059	0.071195		FALSE	FALSE
cg09472430	exm2268212	chr19:1310536	MUM1	0.314044	0.302612	0.011432	A	G	0.222222	0.220588	0.001634	rs12710060	TRUE	FALSE
cg01462727	rs2245153	chr20:54169783	CYP24A1	0.820075	0.808614	0.0114604	A	G	0.241935	0.316176	-0.074241		FALSE	FALSE
cg01462727	rs2296241	chr20:54169783	CYP24A1	0.820075	0.808614	0.0114604	A	G	0.484127	0.397059	0.087068		FALSE	FALSE
cg01462727	rs2585428	chr20:54169783	CYP24A1	0.820075	0.808614	0.0114604	A	G	0.492063	0.492647	-0.000584		FALSE	FALSE
cg01462727	rs4809959	chr20:54169783	CYP24A1	0.820075	0.808614	0.0114604	G	A	0.47619	0.411765	0.064425		FALSE	FALSE
cg22830507	rs11067228	chr12:114657219		0.745842	0.734366	0.0114758	A	G	0.325397	0.323529	0.001868		FALSE	FALSE
cg26207766	rs4569516	chr2:241821608		0.628365	0.616882	0.0114828	C	A	0.269841	0.242647	0.027194		FALSE	FALSE
cg20752312	GSA-rs8106856	chr19:6372351	ALKBH7	0.658717	0.647209	0.0115075	C	A	0.333333	0.323529	0.009804		FALSE	FALSE
cg07315937	rs885937	chr6:29800491	HLA-P	0.918938	0.907401	0.0115366	A	T	0.460317	0.463235	-0.002918		FALSE	FALSE
cg03287432	rs2153816	chr10:133247007	MIR202HG	0.800335	0.788797	0.0115387	G	A	0.166667	0.279412	-0.112745		FALSE	FALSE
cg03366850	rs2286219	chr7:28958978	AC005013.5;TRIL	0.547064	0.535496	0.0115673	A	G	0.404762	0.389706	0.015056		FALSE	FALSE
cg11066244	GSA-rs10140652	chr14:20223617	OR11H6	0.680519	0.668946	0.0115727	C	A	0.0793651	0.0882353	-0.0088702	rs79648471	TRUE	FALSE
cg11066244	rs17211264	chr14:20223617	OR11H6	0.680519	0.668946	0.0115727	A	C	0.0793651	0.0882353	-0.0088702	rs79648471	TRUE	FALSE
cg07074571	rs3757033	chr6:161274528	AGPAT4	0.242813	0.231239	0.0115742	A	G	0.190476	0.169118	0.021358		FALSE	FALSE
cg02707152	rs11605576	chr11:65213347	SLC22A20	0.348526	0.336848	0.0116776	C	A	0.253968	0.286765	-0.032797		FALSE	FALSE
cg17173187	GSA-rs2292462	chr15:84657978	NMB	0.254099	0.24239	0.0117093	A	C	0.380952	0.389706	-0.008754		FALSE	FALSE
cg05636603	GSA-rs7405640	chr17:81991386	ASPSCR1	0.763494	0.751772	0.0117214	G	A	0.277778	0.301471	-0.023693		FALSE	FALSE
cg19547330	GSA-rs16875859	chr5:78746590	LHFPL2	0.832046	0.820297	0.0117493	A	C	0.134921	0.154412	-0.019491	rs16875865	TRUE	FALSE
cg05707655	rs12604008	chr17:1005449	ABR	0.453535	0.441771	0.0117634	G	A	0.301587	0.25	0.051587		FALSE	FALSE
cg27583102	rs2569522	chr19:50952798	KLK5;CTB-147C22.8	0.690821	0.679026	0.0117956	A	G	0.420635	0.477941	-0.057306		FALSE	FALSE
cg26247880	rs9908795	chr17:1228129	ABR	0.576977	0.565153	0.0118242	G	A	0.412698	0.426471	-0.013773		FALSE	FALSE
cg01074767	rs3782924	chr12:7109540	C1RL-AS1;C1RL	0.638005	0.626159	0.0118458	G	A	0.31746	0.323529	-0.006069		FALSE	FALSE
cg15028436	rs16879722	chr7:37848475	EPDR1;NME8	0.851706	0.83986	0.0118466	A	G	0.277778	0.220588	0.05719		FALSE	FALSE
cg20066188	rs3213557	chr22:37282749	CYTH4	0.111905	0.100036	0.0118697	G	A	0.388889	0.544118	-0.155229		FALSE	FALSE
cg12918464	rs11128552	chr3:11498607	ATG7	0.918837	0.906932	0.0119047	A	C	0.134921	0.154412	-0.019491	rs141890174	TRUE	FALSE
cg23573567	GSA-rs1968517	chr10:131250666	TCERG1L	0.56349	0.551542	0.0119482	A	G	0.349206	0.279412	0.069794		FALSE	FALSE
cg23573567	rs11017842	chr10:131250666	TCERG1L	0.56349	0.551542	0.0119482	A	C	0.198413	0.125	0.073413		FALSE	FALSE
cg04892126	rs1146634	chr1:75785772	ACADM;RABGGTB;SNORD45C	0.173876	0.1619	0.0119766	A	G	0.365079	0.419118	-0.054039		FALSE	FALSE
cg23336702	rs7839535	chr8:133573571	RP11-629O1.2	0.667334	0.655347	0.0119869	A	G	0.246032	0.220588	0.025444		FALSE	FALSE
cg17679621	rs3806536	chr2:107986327	SLC5A7	0.375282	0.363199	0.0120824	A	G	0.380952	0.382353	-0.001401		FALSE	FALSE
cg00345083	GSA-rs12567266	chr1:4665523	AJAP1	0.482104	0.47001	0.0120942	G	A	0.269841	0.235294	0.034547	rs7517857	TRUE	FALSE
cg00345083	rs17421247	chr1:4665523	AJAP1	0.482104	0.47001	0.0120942	G	A	0.15873	0.227941	-0.069211	rs7517857	TRUE	FALSE
cg00345083	rs2035455	chr1:4665523	AJAP1	0.482104	0.47001	0.0120942	G	A	0.15873	0.223881	-0.065151	rs7517857	TRUE	FALSE
cg00345083	rs7517857	chr1:4665523	AJAP1	0.482104	0.47001	0.0120942	G	A	0.484127	0.470588	0.013539	rs7517857	TRUE	FALSE
cg05182583	rs3130623	chr6:31630686	PRRC2A	0.884562	0.872429	0.0121337	G	A	0.333333	0.198529	0.134804		FALSE	FALSE
cg05182583	rs3130626	chr6:31630686	PRRC2A	0.884562	0.872429	0.0121337	A	G	0.309524	0.191176	0.118348		FALSE	FALSE
cg16580700	exm2264196	chr6:30717966	MDC1	0.387661	0.375526	0.0121352	A	C	0.277778	0.213235	0.064543		FALSE	FALSE
cg13636640	rs6087990	chr20:32762132	DNMT3B	0.182202	0.170031	0.0121705	G	A	0.47619	0.492537	-0.016347		FALSE	FALSE
cg24586444	rs9285425	chr6:117550603	GOPC;DCBLD1	0.866597	0.854414	0.0121824	G	A	0.380952	0.477941	-0.096989	rs143869234	TRUE	FALSE
cg04059762	rs3095571	chr16:53510107		0.937278	0.92506	0.0122183	A	G	0.468254	0.477941	-0.009687		FALSE	FALSE
cg12674840	rs2051561	chr4:2274073	ZFYVE28	0.779978	0.767698	0.0122807	G	A	0.436508	0.470588	-0.03408		FALSE	FALSE
cg06795125	rs2305484	chr2:108288863	SULT1C2	0.538823	0.526503	0.01232	G	A	0.444444	0.463235	-0.018791		FALSE	FALSE
cg06795125	rs2305485	chr2:108288863	SULT1C2	0.538823	0.526503	0.01232	A	G	0.246032	0.268657	-0.022625		FALSE	FALSE
cg03641300	rs4664308	chr2:160060517	PLA2R1	0.873453	0.8611	0.0123526	A	G	0.333333	0.375	-0.041667		FALSE	FALSE
cg02938172	rs35386092	chr17:335360	RPH3AL	0.563788	0.55138	0.012408	G	A	0.301587	0.286765	0.014822		FALSE	FALSE
cg25979994	GSA-rs3750585	chr10:132833754	CFAP46	0.873353	0.860929	0.0124239	G	A	0.460317	0.448529	0.011788		FALSE	FALSE
cg25979994	rs4880433	chr10:132833754	CFAP46	0.873353	0.860929	0.0124239	G	A	0.301587	0.316176	-0.014589		FALSE	FALSE
cg19350270	rs17574	chr2:162073321	DPP4;AC008063.2	0.17127	0.15884	0.0124301	A	G	0.261905	0.360294	-0.098389		FALSE	FALSE
cg24037938	rs12122754	chr1:4637906		0.662124	0.649684	0.01244	G	A	0.150794	0.154412	-0.003618		FALSE	FALSE
cg17436666	rs2209065	chr10:44310697		0.429865	0.417409	0.0124558	C	A	0.301587	0.272059	0.029528		FALSE	FALSE
cg19184455	rs881109	chr2:230828117		0.263474	0.251014	0.0124591	A	G	0.285714	0.308824	-0.02311		FALSE	FALSE
cg18026667	rs12435	chr6:169217016	THBS2;XXyac-YX65C7_A.2	0.892834	0.88037	0.0124647	A	G	0.238095	0.25	-0.011905	rs114924628	TRUE	FALSE
cg24310133	GSA-rs4407796	chr7:140398778	SLC37A3	0.583622	0.571073	0.0125481	G	A	0.492063	0.419118	0.072945		FALSE	FALSE
cg05481879	rs72968390	chr3:122905788		0.874901	0.862349	0.0125518	G	A	0.0555556	0.0735294	-0.0179738	rs72968390	TRUE	FALSE
cg05373263	rs12714369	chr2:3059342	LINC01250	0.866028	0.853438	0.01259	G	A	0.436508	0.397059	0.039449		FALSE	FALSE
cg01878807	GSA-rs10141091	chr14:23953158	DHRS4-AS1;DHRS4	0.671694	0.659095	0.0125995	A	G	0.238095	0.205882	0.032213		FALSE	FALSE
cg01878807	GSA-rs17099455	chr14:23953158	DHRS4-AS1;DHRS4	0.671694	0.659095	0.0125995	G	A	0.238095	0.205882	0.032213		FALSE	FALSE
cg21588594	rs11539216	chr6:32950201	XXbac-BPG181M17.5;HLA-DMA	0.465082	0.452478	0.0126038	G	A	0.0793651	0.0367647	0.0426004	rs11539216	TRUE	FALSE
cg15474579	rs762624	chr6:36678034	CDKN1A	0.731217	0.718573	0.0126439	A	C	0.309524	0.367647	-0.058123		FALSE	FALSE
cg10377144	rs2255684	chr10:87659419	RP11-57C13.3;PAPSS2	0.813781	0.801136	0.012645	G	A	0.388889	0.397059	-0.00817		FALSE	FALSE
cg13347397	rs11867532	chr17:296878	RPH3AL	0.863774	0.851116	0.0126571	G	A	0.285714	0.257353	0.028361	rs34927789	TRUE	FALSE
cg15426459	rs13267552	chr8:11955701		0.350007	0.337344	0.0126629	G	A	0.52381	0.382353	0.141457		FALSE	FALSE
cg13318071	rs12908343	chr15:89776188	MESP2	0.423517	0.410838	0.0126786	G	A	0.365079	0.345588	0.019491		FALSE	FALSE
cg03818303	GSA-rs10936997	chr3:179267069	KCNMB3	0.628797	0.616078	0.0127184	G	A	0.380952	0.411765	-0.030813		FALSE	FALSE
cg25855249	GSA-rs7757002	chr6:151325681	AKAP12	0.0602494	0.0475171	0.0127323	G	A	0.193548	0.132353	0.061195		FALSE	FALSE
cg23916979	rs7485855	chr12:132172971		0.780417	0.767668	0.0127492	G	A	0.214286	0.176471	0.037815		FALSE	FALSE
cg21462596	rs351111	chr19:843994	PRTN3	0.267945	0.255182	0.0127629	G	A	0.47619	0.404412	0.071778		FALSE	FALSE
cg01032119	rs13185834	chr5:10857182		0.29787	0.285091	0.0127788	C	A	0.206349	0.220588	-0.014239		FALSE	FALSE
cg12253071	GSA-rs10029490	chr4:19739320	RP11-608O21.1	0.781006	0.768215	0.0127904	C	A	0.293651	0.323529	-0.029878		FALSE	FALSE
cg26410635	GSA-rs4762651	chr12:95956941	AMDHD1	0.795412	0.782612	0.0128006	G	A	0.357143	0.301471	0.055672		FALSE	FALSE
cg06917450	rs3762352	chr1:37690979	CDCA8;C1orf109	0.309154	0.296302	0.0128521	G	A	0.253968	0.198529	0.055439		FALSE	FALSE
cg26526883	rs6927621	chr6:168149255		0.492739	0.479863	0.012876	A	G	0.31746	0.235294	0.082166		FALSE	FALSE
cg15350071	rs2427377	chr20:62683370	SLCO4A1	0.715794	0.70288	0.0129137	G	A	0.253968	0.308824	-0.054856		FALSE	FALSE
cg15350071	rs6089848	chr20:62683370	SLCO4A1	0.715794	0.70288	0.0129137	G	A	0.460317	0.419118	0.041199		FALSE	FALSE
cg00918181	rs17519488	chr18:11947875		0.252052	0.239098	0.0129536	G	A	0.103175	0.0955882	0.0075868		FALSE	FALSE
cg00004996	GSA-rs6999048	chr8:17414025	MTMR7	0.8209	0.807945	0.0129551	A	C	0.103175	0.117647	-0.014472		FALSE	FALSE
cg12100781	GSA-rs4805487	chr19:29845937	AC008798.1	0.282584	0.269597	0.0129876	C	A	0.444444	0.507353	-0.062909		FALSE	FALSE
cg00354641	rs1116221	chr6:30103725	TRIM31	0.193632	0.180631	0.0130004	G	A	0.293651	0.272059	0.021592		FALSE	FALSE
cg00354641	rs1116222	chr6:30103725	TRIM31	0.193632	0.180631	0.0130004	A	C	0.293651	0.272059	0.021592		FALSE	FALSE
cg12397188	rs887466	chr6:31176290	POU5F1;PSORS1C3	0.694804	0.681787	0.0130172	G	A	0.349206	0.345588	0.003618		FALSE	FALSE
cg12397188	rs915660	chr6:31176290	POU5F1;PSORS1C3	0.694804	0.681787	0.0130172	C	G	0.206349	0.161765	0.044584		FALSE	FALSE
cg05995528	GSA-rs9469341	chr6:33068717	HLA-DPA1	0.835162	0.822138	0.0130237	A	G	0.309524	0.308824	0.0007		FALSE	FALSE
cg25207952	rs28509789	chr15:75207610	C15orf39	0.790889	0.777794	0.0130945	A	C	0.412698	0.279412	0.133286		FALSE	FALSE
cg21115391	rs2605579	chr11:93410643	CCDC67	0.567218	0.554108	0.0131091	A	G	0.428571	0.448529	-0.019958		FALSE	FALSE
cg03604367	rs2240572	chr7:12571191	AC005281.2;SCIN	0.233607	0.220496	0.0131106	A	G	0.380952	0.477941	-0.096989		FALSE	FALSE
cg03604367	rs6460967	chr7:12571191	AC005281.2;SCIN	0.233607	0.220496	0.0131106	G	A	0.515873	0.425373	0.0905		FALSE	FALSE
cg11070193	GSA-rs6657616	chr1:26201378	CATSPER4	0.663828	0.650693	0.0131352	G	A	0.31746	0.330882	-0.013422		FALSE	FALSE
cg11070193	rs12145714	chr1:26201378	CATSPER4	0.663828	0.650693	0.0131352	G	A	0.293651	0.286765	0.006886		FALSE	FALSE
cg21441590	rs4600925	chr4:40244401	RHOH	0.781396	0.768239	0.0131572	A	G	0.420635	0.5	-0.079365		FALSE	FALSE
cg13824500	rs1022907	chr10:112634476	VTI1A	0.861287	0.848108	0.0131792	G	A	0.34127	0.330882	0.010388		FALSE	FALSE
cg01620540	rs6311	chr13:46897928	HTR2A	0.7957	0.782449	0.0132508	G	A	0.403226	0.367647	0.035579		FALSE	FALSE
cg06020661	rs6311	chr13:46898002	HTR2A	0.636956	0.623673	0.0132833	G	A	0.403226	0.367647	0.035579		FALSE	FALSE
cg07389463	rs10902453	chr12:131811848		0.813485	0.800202	0.0132833	A	C	0.419355	0.397059	0.022296		FALSE	FALSE
cg22377040	rs1110446	chr6:30103634	TRIM31	0.0846267	0.071327	0.0132996	G	A	0.253968	0.205882	0.048086		FALSE	FALSE
cg22377040	rs1116222	chr6:30103634	TRIM31	0.0846267	0.071327	0.0132996	A	C	0.293651	0.272059	0.021592		FALSE	FALSE
cg22377040	rs2240071	chr6:30103634	TRIM31	0.0846267	0.071327	0.0132996	G	C	0.253968	0.205882	0.048086		FALSE	FALSE
cg08504143	rs55952682	chr19:836605		0.274409	0.261027	0.0133819	G	A	0.15873	0.272059	-0.113329		FALSE	FALSE
cg12336233	rs1691080	chr5:3213061		0.935131	0.921726	0.0134056	A	G	0.261905	0.301471	-0.039566	rs62337288	TRUE	FALSE
cg21988244	rs12978825	chr19:46471804	PNMAL1	0.282971	0.269523	0.0134471	A	C	0.277778	0.242647	0.035131		FALSE	FALSE
cg20802826	rs2394412	chr6:30814302	LINC00243	0.425772	0.412308	0.0134632	G	A	0.269841	0.235294	0.034547		FALSE	FALSE
cg20802826	rs2394413	chr6:30814302	LINC00243	0.425772	0.412308	0.0134632	G	A	0.274194	0.235294	0.0389		FALSE	FALSE
cg20802826	rs2394414	chr6:30814302	LINC00243	0.425772	0.412308	0.0134632	A	G	0.134921	0.0955882	0.0393328		FALSE	FALSE
cg20802826	rs2894046	chr6:30814302	LINC00243	0.425772	0.412308	0.0134632	A	G	0.269841	0.235294	0.034547		FALSE	FALSE
cg20802826	rs2894047	chr6:30814302	LINC00243	0.425772	0.412308	0.0134632	A	G	0.269841	0.235294	0.034547		FALSE	FALSE
cg20802826	rs4286818	chr6:30814302	LINC00243	0.425772	0.412308	0.0134632	A	G	0.269841	0.235294	0.034547		FALSE	FALSE
cg13621317	rs820242	chr17:75590254	MYO15B	0.885856	0.872391	0.0134646	A	G	0.412698	0.330882	0.081816		FALSE	FALSE
cg10585941	rs6660726	chr1:214288135	SMYD2	0.489155	0.47569	0.0134654	A	G	0.365079	0.411765	-0.046686		FALSE	FALSE
cg00428568	rs11024451	chr11:18045708		0.79318	0.779677	0.0135032	C	A	0.444444	0.348485	0.095959		FALSE	FALSE
cg05592035	rs2670826	chr17:74466844	CD300A	0.214977	0.201467	0.0135103	A	G	0.380952	0.367647	0.013305		FALSE	FALSE
cg05828497	rs4695845	chr4:173536540	HAND2-AS1	0.813623	0.800091	0.013532	G	A	0.436508	0.375	0.061508		FALSE	FALSE
cg15129815	rs1046406	chr18:74435760	FAM69C	0.696425	0.682876	0.0135492	G	A	0.404762	0.411765	-0.007003	rs1046407	TRUE	FALSE
cg01742263	exm2266124	chr5:139378649	SLC23A1	0.736923	0.723339	0.0135836	G	A	0.47619	0.470588	0.005602		FALSE	FALSE
cg01781662	GSA-rs4837393	chr9:129625525	NTMT1	0.420502	0.406767	0.0137357	C	A	0.468254	0.485294	-0.01704		FALSE	FALSE
cg08683890	rs4984797	chr16:1286423	TPSP2	0.884222	0.870435	0.0137869	G	A	0.47619	0.5	-0.02381		FALSE	FALSE
cg09219280	rs2474382	chr1:61404109	NFIA	0.627996	0.614122	0.013873	A	C	0.238095	0.264706	-0.026611	rs2236059	TRUE	FALSE
cg12489353	GSA-rs11672818	chr19:47728241	EHD2;CTD-2571L23.8	0.808138	0.79426	0.0138785	G	A	0.333333	0.367647	-0.034314		FALSE	FALSE
cg16240816	rs1457451	chr2:65634527	AC007389.3;AC074391.1	0.417645	0.403689	0.0139568	G	A	0.126984	0.110294	0.01669		FALSE	FALSE
cg19575837	GSA-rs4789769	chr17:82414925	OGFOD3	0.245687	0.231696	0.0139907	G	A	0.269841	0.176471	0.09337		FALSE	FALSE
cg22245858	rs879605	chr12:6377542	LTBR;SCNN1A	0.725031	0.711014	0.0140169	A	G	0.153226	0.183824	-0.030598		FALSE	FALSE
cg09259409	rs10925061	chr1:247491508	OR2W5	0.771883	0.757862	0.0140214	A	G	0.365079	0.301471	0.063608		FALSE	FALSE
cg18918831	GSA-rs2246901	chr3:195762910	MUC4	0.68388	0.669839	0.0140408	A	C	0.403226	0.345588	0.057638		FALSE	FALSE
cg01000188	GSA-rs3847193	chr9:130893796	QRFP	0.561411	0.54736	0.0140505	G	A	0.380952	0.367647	0.013305		FALSE	FALSE
cg09289820	rs17411410	chr6:30453497		0.657154	0.643053	0.0141012	C	A	0.150794	0.139706	0.011088		FALSE	FALSE
cg09289820	rs9295886	chr6:30453497		0.657154	0.643053	0.0141012	G	A	0.150794	0.139706	0.011088		FALSE	FALSE
cg09289820	rs9468771	chr6:30453497		0.657154	0.643053	0.0141012	A	G	0.269841	0.220588	0.049253		FALSE	FALSE
cg09289820	rs9468774	chr6:30453497		0.657154	0.643053	0.0141012	A	G	0.150794	0.139706	0.011088		FALSE	FALSE
cg09289820	rs9501328	chr6:30453497		0.657154	0.643053	0.0141012	A	C	0.150794	0.139706	0.011088		FALSE	FALSE
cg22027946	rs9906115	chr17:82832703	TBCD;ZNF750	0.867089	0.852979	0.0141093	G	A	0.31746	0.213235	0.104225		FALSE	FALSE
cg21052814	rs734446	chr15:79035870	RASGRF1	0.526935	0.512782	0.014153	G	A	0.261905	0.227941	0.033964		FALSE	FALSE
cg19558972	rs140174	chr22:23580190	IGLL1	0.313834	0.299574	0.0142603	A	G	0.47619	0.477941	-0.001751		FALSE	FALSE
cg20825023	GSA-rs4475691	chr1:911361	RP11-54O7.1;RP11-54O7.16	0.356479	0.342154	0.014325	G	A	0.261905	0.235294	0.026611	rs147392437	TRUE	FALSE
cg26626449	GSA-rs62392871	chr5:126853943		0.545033	0.530604	0.0144297	C	A	0.412698	0.419118	-0.00642		FALSE	FALSE
cg26626449	rs11740069	chr5:126853943		0.545033	0.530604	0.0144297	G	A	0.436508	0.470588	-0.03408		FALSE	FALSE
cg16170614	GSA-rs8192290	chr4:24800764	SOD3	0.412094	0.39763	0.0144638	A	G	0.0714286	0.0808824	-0.0094538		FALSE	FALSE
cg13185308	rs3758953	chr11:17477271	ABCC8	0.436055	0.421587	0.0144674	G	A	0.460317	0.485294	-0.024977		FALSE	FALSE
cg10288111	GSA-rs7780160	chr7:112422626	IFRD1	0.74231	0.727772	0.014538	G	A	0.222222	0.25	-0.027778	rs7780160	TRUE	FALSE
cg17822955	rs906351	chr1:209354145		0.60678	0.59218	0.0145998	G	A	0.269841	0.294118	-0.024277		FALSE	FALSE
cg13385016	rs6533526	chr4:110617669	PITX2	0.390418	0.375789	0.0146289	G	A	0.0634921	0.0514706	0.0120215	rs6533526	TRUE	FALSE
cg04279801	rs2386314	chr17:19411005	RNF112	0.636926	0.622297	0.014629	A	G	0.166667	0.102941	0.063726		FALSE	FALSE
cg23548163	rs2072491	chr19:46303861	HIF3A	0.884832	0.870178	0.0146547	G	A	0.15873	0.164179	-0.005449		FALSE	FALSE
cg14853772	GSA-rs2001658	chr2:9473651	IAH1	0.65727	0.6426	0.0146699	G	A	0.396825	0.419118	-0.022293		FALSE	FALSE
cg08754654	rs34165383	chr5:154646887		0.334325	0.319634	0.0146912	C	G	0.0967742	0.0955882	0.001186		FALSE	FALSE
cg23712018	rs11753939	chr6:30071354	RNF39	0.1274	0.112695	0.0147048	C	G	0.134921	0.102941	0.03198		FALSE	FALSE
cg23712018	rs2301753	chr6:30071354	RNF39	0.1274	0.112695	0.0147048	C	A	0.18254	0.191176	-0.008636		FALSE	FALSE
cg23712018	rs9261292	chr6:30071354	RNF39	0.1274	0.112695	0.0147048	C	G	0.18254	0.191176	-0.008636		FALSE	FALSE
cg23712018	rs9261294	chr6:30071354	RNF39	0.1274	0.112695	0.0147048	A	G	0.18254	0.191176	-0.008636		FALSE	FALSE
cg23712018	rs9261297	chr6:30071354	RNF39	0.1274	0.112695	0.0147048	G	A	0.18254	0.191176	-0.008636		FALSE	FALSE
cg23712018	rs9261298	chr6:30071354	RNF39	0.1274	0.112695	0.0147048	G	A	0.18254	0.191176	-0.008636		FALSE	FALSE
cg14041812	rs17708122	chr4:168724722	PALLD	0.848107	0.833332	0.014775	A	G	0.0396825	0.0808824	-0.0411999	rs62333915	TRUE	FALSE
cg10439737	rs12626853	chr21:44657797	KRTAP10-11;TSPEAR;KRTAP12-3	0.205761	0.190978	0.0147836	A	G	0.468254	0.463235	0.005019		FALSE	FALSE
cg16659583	rs10903390	chr10:1163514	LINC00200	0.915944	0.901155	0.0147885	A	G	0.484127	0.455882	0.028245	rs11250301	TRUE	FALSE
cg22484793	rs187084	chr3:52227308	RP11-330H6.5;TLR9	0.735505	0.720694	0.0148108	A	G	0.333333	0.382353	-0.04902		FALSE	FALSE
cg08643128	rs8113389	chr19:38942028	CTC-360G5.8;FBXO17	0.809418	0.794589	0.0148292	G	A	0.277778	0.335821	-0.058043		FALSE	FALSE
cg21830368	rs35971812	chr17:77377244	SEPT9;RP11-936I5.1	0.782676	0.767843	0.0148329	C	A	0.34127	0.323529	0.017741		FALSE	FALSE
cg14740952	GSA-rs58907979	chr19:489668	MADCAM1	0.115936	0.101055	0.0148802	G	A	0.15873	0.0882353	0.0704947		FALSE	FALSE
cg26297490	rs62385000	chr6:792777		0.857407	0.842506	0.0149008	G	A	0.18254	0.169118	0.013422		FALSE	FALSE
cg26297490	rs9392154	chr6:792777		0.857407	0.842506	0.0149008	A	G	0.333333	0.235294	0.098039		FALSE	FALSE
cg19682134	GSA-rs9071	chr8:144524978	LRRC14;LRRC24	0.640718	0.62581	0.0149073	A	G	0.492063	0.448529	0.043534		FALSE	FALSE
cg22130008	rs13137121	chr4:154627379	LRAT	0.471136	0.456154	0.0149821	A	G	0.420635	0.5	-0.079365		FALSE	FALSE
cg17340391	rs67748044	chr3:128432734		0.206118	0.19111	0.0150081	G	A	0.396825	0.558824	-0.161999		FALSE	FALSE
cg22101190	rs57851800	chr17:79922296	RP11-353N14.4;RP11-353N14.5	0.539739	0.524726	0.0150125	A	C	0.333333	0.205882	0.127451		FALSE	FALSE
cg08065408	rs11724	chr6:29552996	OR2I1P	0.55674	0.541723	0.0150163	G	C	0.443548	0.367647	0.075901		FALSE	FALSE
cg08065408	rs453658	chr6:29552996	OR2I1P	0.55674	0.541723	0.0150163	A	G	0.436508	0.367647	0.068861		FALSE	FALSE
cg17566325	rs12809358	chr12:132445836		0.237879	0.222815	0.0150642	G	A	0.325397	0.402985	-0.077588		FALSE	FALSE
cg12526471	GSA-rs34029763	chr11:114058465	ZBTB16	0.658677	0.643471	0.0152056	G	A	0.333333	0.286765	0.046568		FALSE	FALSE
cg12526471	rs11214857	chr11:114058465	ZBTB16	0.658677	0.643471	0.0152056	A	G	0.5	0.455882	0.044118		FALSE	FALSE
cg25131544	GSA-rs1933295	chr1:61641951		0.0891541	0.0738608	0.0152933	G	A	0.452381	0.301471	0.15091		FALSE	FALSE
cg04678623	rs265976	chr5:175435220		0.18548	0.170176	0.0153043	C	A	0.325397	0.301471	0.023926		FALSE	FALSE
cg03579179	rs6968277	chr7:12404468	VWDE	0.599238	0.583913	0.0153251	C	A	0.150794	0.205882	-0.055088		FALSE	FALSE
cg03448017	rs9928306	chr16:83946409	RP11-505K9.4	0.754898	0.73957	0.0153287	G	A	0.174603	0.191176	-0.016573	rs9928154	TRUE	FALSE
cg10598596	GSA-rs9524	chr19:51013955	CTC-518B2.12;KLK10	0.554435	0.539087	0.0153483	G	A	0.333333	0.323529	0.009804		FALSE	FALSE
cg26018901	GSA-rs2289433	chr4:47837993	CORIN	0.180123	0.164767	0.015356	A	G	0.293651	0.220588	0.073063		FALSE	FALSE
cg12564567	GSA-rs60171666	chr11:116500470	AP001891.1	0.304142	0.288729	0.0154132	G	A	0.47619	0.470588	0.005602		FALSE	FALSE
cg18686165	rs4282030	chr3:57166463	IL17RD	0.830244	0.814828	0.0154161	A	C	0.214286	0.235294	-0.021008		FALSE	FALSE
cg02098565	GSA-rs7200676	chr16:89102099	ACSF3	0.886064	0.870634	0.0154305	G	A	0.253968	0.264706	-0.010738		FALSE	FALSE
cg03420068	rs75754363	chr3:113222956	BOC	0.22722	0.21179	0.0154305	G	A	0.0634921	0.0882353	-0.0247432		FALSE	FALSE
cg04248312	rs2363956	chr19:17282934	ANKLE1;USHBP1;CTD-2278I10.6	0.158038	0.142575	0.0154633	C	A	0.468254	0.448529	0.019725		FALSE	FALSE
cg04248312	rs8100241	chr19:17282934	ANKLE1;USHBP1;CTD-2278I10.6	0.158038	0.142575	0.0154633	A	G	0.468254	0.477941	-0.009687		FALSE	FALSE
cg23881368	rs6311	chr13:46898207	HTR2A	0.560192	0.54472	0.0154724	G	A	0.403226	0.367647	0.035579		FALSE	FALSE
cg15802263	rs459038	chr19:54011990	CACNG6	0.465881	0.450347	0.0155339	G	A	0.285714	0.316176	-0.030462		FALSE	FALSE
cg00251875	rs9683795	chr4:7799609	AFAP1	0.658436	0.642837	0.0155988	G	A	0.34127	0.367647	-0.026377		FALSE	FALSE
cg20622565	rs7989236	chr13:112252085		0.724199	0.708597	0.0156014	G	A	0.261905	0.242647	0.019258	rs74133281	TRUE	FALSE
cg20622565	rs7993873	chr13:112252085		0.724199	0.708597	0.0156014	G	A	0.206349	0.191176	0.015173	rs74133281	TRUE	FALSE
cg15892650	rs884083	chr5:151145073	ANXA6	0.746455	0.730832	0.0156231	G	A	0.52381	0.448529	0.075281		FALSE	FALSE
cg11810743	rs4549598	chr6:168314012	DACT2	0.186391	0.170755	0.0156358	C	A	0.277778	0.198529	0.079249		FALSE	FALSE
cg00262681	GSA-rs1363514	chr5:180293253	MAPK9;CTB-129O4.1	0.199146	0.183384	0.015762	C	A	0.214286	0.176471	0.037815	rs7702282	TRUE	FALSE
cg11395954	rs34731155	chr11:133788113	RP11-448P19.1	0.515714	0.499907	0.0158071	G	A	0.436508	0.397059	0.039449		FALSE	FALSE
cg07979401	GSA-rs943472	chr6:33771628	LEMD2	0.188835	0.173023	0.0158126	G	A	0.166667	0.183824	-0.017157		FALSE	FALSE
cg11468993	rs3132555	chr6:31115161	PSORS1C1;CDSN	0.199611	0.183749	0.0158626	C	G	0.174603	0.176471	-0.001868		FALSE	FALSE
cg25198941	rs12950178	chr17:82496734		0.710857	0.69489	0.0159678	G	A	0.333333	0.272059	0.061274		FALSE	FALSE
cg03764364	rs7922603	chr10:29191621		0.496567	0.480597	0.0159704	C	A	0.301587	0.253731	0.047856		FALSE	FALSE
cg23943944	rs2080867	chr5:116862167		0.68789	0.671902	0.0159884	G	A	0.269841	0.286765	-0.016924	rs2080867	TRUE	FALSE
cg24009806	rs4700063	chr5:64638080		0.641677	0.625664	0.0160127	G	A	0.261905	0.294118	-0.032213	rs4700063	TRUE	FALSE
cg04248279	rs35386092	chr17:335041	RPH3AL	0.67407	0.658048	0.0160228	G	A	0.301587	0.286765	0.014822		FALSE	FALSE
cg00828721	rs6571755	chr14:36652054	RP11-964E11.2	0.681401	0.665357	0.0160432	A	G	0.420635	0.470588	-0.049953		FALSE	FALSE
cg07807395	rs12122754	chr1:4638355		0.76804	0.751945	0.0160943	G	A	0.150794	0.154412	-0.003618		FALSE	FALSE
cg23365563	rs10766117	chr11:13873391	RP11-98J9.2	0.590291	0.574191	0.0161	A	C	0.428571	0.389706	0.038865	rs143488978	TRUE	FALSE
cg15352829	rs2841277	chr14:104924680	PLD4	0.575672	0.559471	0.0162015	G	A	0.412698	0.375	0.037698		FALSE	FALSE
cg17263206	rs10043507	chr5:154691686		0.542063	0.525798	0.0162644	A	G	0.325397	0.330882	-0.005485		FALSE	FALSE
cg27176129	GSA-rs2743317	chr20:45308514	RBPJL;MATN4	0.845423	0.829158	0.0162653	G	A	0.174603	0.235294	-0.060691		FALSE	FALSE
cg02848996	rs10903390	chr10:1163522	LINC00200	0.928553	0.91223	0.0163224	A	G	0.484127	0.455882	0.028245		FALSE	FALSE
cg25173405	rs2271803	chr17:47324366	RP11-290H9.2;RP11-290H9.4;EFCAB13	0.133597	0.117225	0.016372	A	G	0.301587	0.264706	0.036881		FALSE	FALSE
cg08172479	rs4074171	chr16:16857795		0.812717	0.796341	0.016376	A	G	0.428571	0.448529	-0.019958		FALSE	FALSE
cg03004371	rs76489532	chr15:100883600	RP11-66B24.8;ALDH1A3	0.128986	0.1126	0.016386	G	A	0.0634921	0.0661765	-0.0026844	rs76489532	TRUE	FALSE
cg14182974	rs423955	chr9:4791917	RCL1	0.307563	0.29116	0.0164028	A	G	0.47619	0.411765	0.064425		FALSE	FALSE
cg10800833	rs4406078	chr4:56655490	HOPX	0.0860576	0.0696307	0.0164269	G	A	0.428571	0.463235	-0.034664		FALSE	FALSE
cg04795387	rs6598203	chr12:132174849		0.34193	0.325381	0.0165484	G	A	0.52381	0.463235	0.060575		FALSE	FALSE
cg14448393	rs17194412	chr2:163614684	FIGN	0.705754	0.689161	0.0165923	A	C	0.126984	0.161765	-0.034781	rs11674003	TRUE	FALSE
cg05945230	GSA-rs237348	chr17:12522449		0.7527	0.736073	0.0166273	G	A	0.253968	0.227941	0.026027		FALSE	FALSE
cg23544223	rs2847278	chr18:12777786		0.741254	0.72461	0.0166437	A	G	0.206349	0.205882	0.000467		FALSE	FALSE
cg16058990	rs3094048	chr6:30391586		0.668174	0.651376	0.0167972	A	G	0.403226	0.522059	-0.118833		FALSE	FALSE
cg16058990	rs3130144	chr6:30391586		0.668174	0.651376	0.0167972	G	A	0.412698	0.522059	-0.109361		FALSE	FALSE
cg10871120	rs2984661	chr6:39923528	MOCS1	0.635021	0.618215	0.0168058	A	G	0.444444	0.375	0.069444		FALSE	FALSE
cg24431515	rs3809109	chr11:290446	ATHL1	0.829103	0.812274	0.0168289	A	G	0.420635	0.433824	-0.013189		FALSE	FALSE
cg11935738	rs11724	chr6:29552974	OR2I1P	0.479642	0.462749	0.0168932	G	C	0.443548	0.367647	0.075901		FALSE	FALSE
cg11935738	rs453658	chr6:29552974	OR2I1P	0.479642	0.462749	0.0168932	A	G	0.436508	0.367647	0.068861		FALSE	FALSE
cg19795793	GSA-rs861078	chr2:205687119	NRP2	0.823194	0.806295	0.0168989	A	G	0.404762	0.389706	0.015056		FALSE	FALSE
cg04115740	rs4796556	chr17:6787628	FBXO39	0.809121	0.792208	0.0169139	A	G	0.396825	0.5	-0.103175		FALSE	FALSE
cg14503395	GSA-rs1105223	chr9:123366465	CRB2	0.86653	0.849551	0.0169782	A	G	0.420635	0.367647	0.052988		FALSE	FALSE
cg26813483	GSA-rs942650	chr13:111328189	TEX29	0.31109	0.294105	0.0169845	A	G	0.261905	0.294118	-0.032213	rs1359428	TRUE	FALSE
cg26813483	rs2479955	chr13:111328189	TEX29	0.31109	0.294105	0.0169845	G	A	0.198413	0.205882	-0.007469	rs1359428	TRUE	FALSE
cg03714916	rs762624	chr6:36678108	CDKN1A	0.234885	0.217889	0.0169963	A	C	0.309524	0.367647	-0.058123		FALSE	FALSE
cg03020863	GSA-rs200229711	chr11:104134915	PDGFD	0.565105	0.547945	0.0171595	G	A	0.126984	0.0955882	0.0313958		FALSE	FALSE
cg00933603	rs1264300	chr6:30915223	VARS2	0.803209	0.786015	0.0171936	A	G	0.31746	0.257353	0.060107		FALSE	FALSE
cg00933603	rs1264301	chr6:30915223	VARS2	0.803209	0.786015	0.0171936	C	A	0.31746	0.257353	0.060107		FALSE	FALSE
cg00933603	rs1264303	chr6:30915223	VARS2	0.803209	0.786015	0.0171936	A	G	0.31746	0.257353	0.060107		FALSE	FALSE
cg00933603	rs1264305	chr6:30915223	VARS2	0.803209	0.786015	0.0171936	G	A	0.31746	0.257353	0.060107		FALSE	FALSE
cg11348249	rs6557122	chr6:151239695	AKAP12	0.350282	0.33298	0.0173018	A	G	0.190476	0.191176	-0.0007		FALSE	FALSE
cg13548452	rs4572291	chr14:22105328	TRAV24	0.341951	0.324595	0.0173552	G	A	0.365079	0.286765	0.078314		FALSE	FALSE
cg23117085	rs8182306	chr17:41506122	KRT13	0.864171	0.846796	0.0173754	A	G	0.111111	0.132353	-0.021242	rs11868816	TRUE	FALSE
cg20073472	rs4713438	chr6:31179067	POU5F1;PSORS1C3	0.682737	0.665357	0.0173807	G	A	0.206349	0.227941	-0.021592	rs4713438	TRUE	FALSE
cg22225219	rs9398356	chr6:113620141		0.857323	0.83987	0.0174527	G	A	0.225806	0.147059	0.078747		FALSE	FALSE
cg18930910	rs11753939	chr6:30071373	RNF39	0.21788	0.200398	0.0174814	C	G	0.134921	0.102941	0.03198		FALSE	FALSE
cg18930910	rs2021163	chr6:30071373	RNF39	0.21788	0.200398	0.0174814	G	C	0.0714286	0.0588235	0.0126051		FALSE	FALSE
cg18930910	rs2301753	chr6:30071373	RNF39	0.21788	0.200398	0.0174814	C	A	0.18254	0.191176	-0.008636		FALSE	FALSE
cg18930910	rs9261292	chr6:30071373	RNF39	0.21788	0.200398	0.0174814	C	G	0.18254	0.191176	-0.008636		FALSE	FALSE
cg18930910	rs9261294	chr6:30071373	RNF39	0.21788	0.200398	0.0174814	A	G	0.18254	0.191176	-0.008636		FALSE	FALSE
cg18930910	rs9261297	chr6:30071373	RNF39	0.21788	0.200398	0.0174814	G	A	0.18254	0.191176	-0.008636		FALSE	FALSE
cg18930910	rs9261298	chr6:30071373	RNF39	0.21788	0.200398	0.0174814	G	A	0.18254	0.191176	-0.008636		FALSE	FALSE
cg15105011	rs6815138	chr4:946825	TMEM175	0.650517	0.633024	0.0174929	A	C	0.515873	0.470588	0.045285		FALSE	FALSE
cg00540941	rs6913008	chr6:33007065	HLA-DOA	0.521752	0.504256	0.0174958	G	A	0.18254	0.213235	-0.030695	rs6913008	TRUE	FALSE
cg19848641	rs1925935	chr10:14397215	FRMD4A	0.790456	0.772956	0.0175003	G	A	0.166667	0.161765	0.004902	rs1925935	TRUE	FALSE
cg06873352	rs11079510	chr17:63742654	STRADA;RP11-51F16.8	0.24314	0.225597	0.0175428	G	A	0.34127	0.323529	0.017741		FALSE	FALSE
cg02224021	rs55952682	chr19:836715		0.482151	0.464584	0.017567	G	A	0.15873	0.272059	-0.113329		FALSE	FALSE
cg21160290	9:136149098-T-A	chr9:133274524	ABO	0.841017	0.823436	0.0175811	T	A	0.380952	0.330882	0.05007		FALSE	FALSE
cg21160290	9:136149500-T-C	chr9:133274524	ABO	0.841017	0.823436	0.0175811	A	G	0.357143	0.323529	0.033614		FALSE	FALSE
cg21160290	exm-rs505922	chr9:133274524	ABO	0.841017	0.823436	0.0175811	A	G	0.349206	0.308824	0.040382		FALSE	FALSE
cg21160290	exm-rs507666	chr9:133274524	ABO	0.841017	0.823436	0.0175811	G	A	0.150794	0.102941	0.047853		FALSE	FALSE
cg04679849	rs9468758	chr6:30444573		0.70506	0.687417	0.0176425	A	G	0.150794	0.139706	0.011088		FALSE	FALSE
cg04679849	rs9468760	chr6:30444573		0.70506	0.687417	0.0176425	T	A	0.150794	0.141791	0.009003		FALSE	FALSE
cg23933759	GSA-rs219769	chr21:36464372	AP000695.6;CLDN14;AP000695.4	0.69492	0.677273	0.0176463	C	A	0.309524	0.264706	0.044818		FALSE	FALSE
cg01287218	rs11708527	chr3:108757430	RETNLB	0.531794	0.514139	0.0176558	G	A	0.261905	0.161765	0.10014	rs6775818	TRUE	FALSE
cg18801825	GSA-rs79514772	chr19:2648561	GNG7	0.284153	0.266388	0.0177646	G	A	0.047619	0.0661765	-0.0185575	rs79514772	TRUE	FALSE
cg27490916	rs12602479	chr17:49568391	RP5-1029K10.2;RP5-1029K10.4	0.363146	0.345366	0.0177807	A	G	0.285714	0.161765	0.123949		FALSE	FALSE
cg02276274	rs711582	chr3:3798236	SUMF1;LRRN1	0.439246	0.421442	0.0178045	G	A	0.198413	0.154412	0.044001		FALSE	TRUE
cg23601416	rs2239393	chr22:19962516	MIR4761;COMT	0.400036	0.382176	0.0178598	A	G	0.460317	0.411765	0.048552	rs199755426	TRUE	FALSE
cg23601416	rs4633	chr22:19962516	MIR4761;COMT	0.400036	0.382176	0.0178598	G	A	0.420635	0.411765	0.00887	rs199755426	TRUE	FALSE
cg23601416	rs6269	chr22:19962516	MIR4761;COMT	0.400036	0.382176	0.0178598	A	G	0.436508	0.426471	0.010037	rs199755426	TRUE	FALSE
cg11016420	rs6712664	chr2:64985227		0.851442	0.833448	0.0179939	G	A	0.103175	0.132353	-0.029178	rs57350083	TRUE	FALSE
cg20621021	GSA-rs3812706	chr10:70403784	EIF4EBP2	0.0991492	0.081145	0.0180042	A	G	0.396825	0.441176	-0.044351		FALSE	FALSE
cg08144588	GSA-rs7625369	chr3:3038642	CNTN4	0.744025	0.726006	0.0180186	G	A	0.0873016	0.132353	-0.0450514		FALSE	FALSE
cg20095851	rs879605	chr12:6377534	LTBR;SCNN1A	0.715219	0.697144	0.0180751	A	G	0.153226	0.183824	-0.030598		FALSE	FALSE
cg13196879	rs1110446	chr6:30103649	TRIM31	0.168154	0.150073	0.0180816	G	A	0.253968	0.205882	0.048086		FALSE	FALSE
cg13196879	rs1116221	chr6:30103649	TRIM31	0.168154	0.150073	0.0180816	G	A	0.293651	0.272059	0.021592		FALSE	FALSE
cg13196879	rs1116222	chr6:30103649	TRIM31	0.168154	0.150073	0.0180816	A	C	0.293651	0.272059	0.021592		FALSE	FALSE
cg13196879	rs2240071	chr6:30103649	TRIM31	0.168154	0.150073	0.0180816	G	C	0.253968	0.205882	0.048086		FALSE	FALSE
cg02243522	rs2720660	chr8:128048807	MIR1207;PVT1	0.404596	0.386515	0.0180819	G	A	0.333333	0.433824	-0.100491		FALSE	FALSE
cg27625131	rs34166824	chr13:112451479		0.540167	0.522079	0.0180888	A	G	0.460317	0.455882	0.004435	rs9577762	TRUE	FALSE
cg27625131	rs9577760	chr13:112451479		0.540167	0.522079	0.0180888	G	A	0.468254	0.463235	0.005019	rs9577762	TRUE	FALSE
cg18735473	rs6507201	chr18:37435982	CELF4	0.223602	0.205452	0.0181498	G	A	0.325397	0.330882	-0.005485		FALSE	FALSE
cg27123071	rs1116221	chr6:30103794	TRIM31-AS1;TRIM31	0.149931	0.131636	0.0182949	G	A	0.293651	0.272059	0.021592		FALSE	FALSE
cg27123071	rs1116222	chr6:30103794	TRIM31-AS1;TRIM31	0.149931	0.131636	0.0182949	A	C	0.293651	0.272059	0.021592		FALSE	FALSE
cg04567302	rs9267658	chr6:31879178	SLC44A4	0.884665	0.866308	0.0183569	G	A	0.0634921	0.0955882	-0.0320961		FALSE	FALSE
cg24861399	rs13033676	chr2:134314428	MGAT5	0.338153	0.319767	0.0183857	A	C	0.388889	0.323529	0.06536	rs7575908	TRUE	FALSE
cg02643433	rs2806167	chr6:7543963	DSP	0.413123	0.394712	0.0184112	A	C	0.444444	0.404412	0.040032		FALSE	FALSE
cg02643433	rs7764001	chr6:7543963	DSP	0.413123	0.394712	0.0184112	A	G	0.388889	0.345588	0.043301		FALSE	FALSE
cg10556349	rs4881530	chr10:789129		0.45673	0.438315	0.0184149	G	A	0.238095	0.345588	-0.107493		FALSE	FALSE
cg26502127	rs2071568	chr6:29975278	HCG9	0.289946	0.271505	0.0184412	G	A	0.269841	0.25	0.019841	rs58031868	TRUE	FALSE
cg26502127	rs2844804	chr6:29975278	HCG9	0.289946	0.271505	0.0184412	A	C	0.47619	0.411765	0.064425	rs58031868	TRUE	FALSE
cg26502127	rs3823355	chr6:29975278	HCG9	0.289946	0.271505	0.0184412	G	A	0.269841	0.25	0.019841	rs58031868	TRUE	FALSE
cg26502127	rs6903753	chr6:29975278	HCG9	0.289946	0.271505	0.0184412	A	G	0.269841	0.25	0.019841	rs58031868	TRUE	FALSE
cg06253072	rs3818532	chr6:33712072	UQCC2	0.118001	0.0995455	0.0184559	A	G	0.142857	0.117647	0.02521		FALSE	FALSE
cg24539517	GSA-rs4623810	chr10:119401745	GRK5	0.329509	0.311049	0.0184596	A	C	0.388889	0.477941	-0.089052		FALSE	FALSE
cg23823000	rs4708627	chr6:168032510	KIF25	0.463812	0.445331	0.0184807	A	G	0.139344	0.110294	0.02905		FALSE	FALSE
cg00752263	rs1881803	chr4:3484388	DOK7	0.468755	0.450242	0.0185129	G	A	0.388889	0.404412	-0.015523		FALSE	FALSE
cg02351381	GSA-rs61742606	chr12:109734540	FAM222A;FAM222A-AS1	0.369365	0.350832	0.0185326	A	G	0.190476	0.268657	-0.078181		FALSE	FALSE
cg02533724	rs4750963	chr10:128481647		0.576189	0.557547	0.0186425	G	A	0.404762	0.441176	-0.036414	rs4750963	TRUE	FALSE
cg24118521	rs6311	chr13:46898194	HTR2A	0.60676	0.58792	0.0188393	G	A	0.403226	0.367647	0.035579		FALSE	FALSE
cg09392615	rs3743104	chr15:32731035	GREM1	0.663181	0.644212	0.0189687	A	G	0.404762	0.455882	-0.05112		FALSE	FALSE
cg14210528	rs2094500	chr13:26698565		0.571261	0.552273	0.0189877	G	A	0.452381	0.470588	-0.018207	rs61944465	TRUE	FALSE
cg17243654	rs7528419	chr1:109273657	CELSR2	0.695821	0.676765	0.0190565	A	G	0.269841	0.235294	0.034547		FALSE	FALSE
cg19142682	rs9366768	chr6:31201436	HCG27;XXbac-BPG299F13.14	0.716382	0.697279	0.0191032	G	A	0.460317	0.360294	0.100023		FALSE	FALSE
cg11463113	rs12328374	chr2:208125106	CRYGD	0.693033	0.67393	0.0191033	G	A	0.388889	0.441176	-0.052287		FALSE	FALSE
cg17562433	rs1877687	chr17:74274015	DNAI2	0.452994	0.433859	0.0191345	A	G	0.484127	0.485294	-0.001167		FALSE	FALSE
cg06946593	rs16952071	chr13:97334140	MBNL2	0.838261	0.819107	0.0191538	G	A	0.428571	0.294118	0.134453	rs183072916	TRUE	FALSE
cg13436843	rs1110446	chr6:30103823	TRIM31-AS1;TRIM31	0.204443	0.185257	0.0191868	G	A	0.253968	0.205882	0.048086		FALSE	FALSE
cg13436843	rs1116221	chr6:30103823	TRIM31-AS1;TRIM31	0.204443	0.185257	0.0191868	G	A	0.293651	0.272059	0.021592		FALSE	FALSE
cg13436843	rs1116222	chr6:30103823	TRIM31-AS1;TRIM31	0.204443	0.185257	0.0191868	A	C	0.293651	0.272059	0.021592		FALSE	FALSE
cg13436843	rs2240071	chr6:30103823	TRIM31-AS1;TRIM31	0.204443	0.185257	0.0191868	G	C	0.253968	0.205882	0.048086		FALSE	FALSE
cg13436843	rs2844796	chr6:30103823	TRIM31-AS1;TRIM31	0.204443	0.185257	0.0191868	G	A	0.285714	0.242647	0.043067		FALSE	FALSE
cg06432309	rs11076016	chr16:51524632		0.241698	0.222451	0.0192464	C	A	0.428571	0.485294	-0.056723	rs11646208	TRUE	FALSE
cg08867471	rs7733945	chr5:57442416	CTD-2023N9.1	0.793812	0.774528	0.0192842	A	C	0.285714	0.279412	0.006302		FALSE	FALSE
cg21477075	rs4708628	chr6:168032755	KIF25	0.787147	0.76783	0.0193165	A	G	0.214286	0.264706	-0.05042		FALSE	FALSE
cg13478045	GSA-rs11103405	chr9:134585473		0.510423	0.491071	0.0193515	G	A	0.150794	0.176471	-0.025677		FALSE	FALSE
cg06550582	rs3008365	chr10:133226443		0.502452	0.483079	0.0193726	C	A	0.516129	0.441176	0.074953		FALSE	FALSE
cg06550582	rs3008367	chr10:133226443		0.502452	0.483079	0.0193726	G	A	0.33871	0.338235	0.000475		FALSE	FALSE
cg16624210	rs3792723	chr5:671318	TPPP	0.267347	0.247902	0.0194455	A	G	0.261905	0.213235	0.04867		FALSE	FALSE
cg16624210	rs77015126	chr5:671318	TPPP	0.267347	0.247902	0.0194455	G	A	0.126984	0.0808824	0.0461016		FALSE	FALSE
cg07227024	rs13016963	chr2:201298758	ALS2CR12	0.201481	0.181802	0.019679	G	A	0.396825	0.367647	0.029178	rs9288316	TRUE	FALSE
cg27596172	rs922733	chr8:26869851		0.815033	0.795346	0.0196875	G	A	0.134921	0.176471	-0.04155	rs922733	TRUE	FALSE
cg13918754	rs11753939	chr6:30071602	RNF39	0.0878233	0.068037	0.0197863	C	G	0.134921	0.102941	0.03198		FALSE	FALSE
cg13918754	rs2301753	chr6:30071602	RNF39	0.0878233	0.068037	0.0197863	C	A	0.18254	0.191176	-0.008636		FALSE	FALSE
cg13918754	rs9261292	chr6:30071602	RNF39	0.0878233	0.068037	0.0197863	C	G	0.18254	0.191176	-0.008636		FALSE	FALSE
cg13918754	rs9261294	chr6:30071602	RNF39	0.0878233	0.068037	0.0197863	A	G	0.18254	0.191176	-0.008636		FALSE	FALSE
cg13918754	rs9261297	chr6:30071602	RNF39	0.0878233	0.068037	0.0197863	G	A	0.18254	0.191176	-0.008636		FALSE	FALSE
cg13918754	rs9261298	chr6:30071602	RNF39	0.0878233	0.068037	0.0197863	G	A	0.18254	0.191176	-0.008636		FALSE	FALSE
cg13918754	rs9261300	chr6:30071602	RNF39	0.0878233	0.068037	0.0197863	G	A	0.18254	0.191176	-0.008636		FALSE	FALSE
cg09735274	rs1110446	chr6:30103834	TRIM31-AS1;TRIM31	0.181633	0.161733	0.0199001	G	A	0.253968	0.205882	0.048086		FALSE	FALSE
cg09735274	rs1116221	chr6:30103834	TRIM31-AS1;TRIM31	0.181633	0.161733	0.0199001	G	A	0.293651	0.272059	0.021592		FALSE	FALSE
cg09735274	rs1116222	chr6:30103834	TRIM31-AS1;TRIM31	0.181633	0.161733	0.0199001	A	C	0.293651	0.272059	0.021592		FALSE	FALSE
cg09735274	rs2240071	chr6:30103834	TRIM31-AS1;TRIM31	0.181633	0.161733	0.0199001	G	C	0.253968	0.205882	0.048086		FALSE	FALSE
cg09735274	rs2844796	chr6:30103834	TRIM31-AS1;TRIM31	0.181633	0.161733	0.0199001	G	A	0.285714	0.242647	0.043067		FALSE	FALSE
cg12119625	rs10424226	chr19:53603534	CTB-167G5.6	0.43063	0.410705	0.0199248	A	G	0.444444	0.338235	0.106209		FALSE	FALSE
cg12119625	rs13344462	chr19:53603534	CTB-167G5.6	0.43063	0.410705	0.0199248	G	A	0.174603	0.139706	0.034897		FALSE	FALSE
cg21435101	rs12809358	chr12:132444548		0.476323	0.456303	0.0200191	G	A	0.325397	0.402985	-0.077588		FALSE	FALSE
cg08363339	rs2162593	chr20:59043431	SLMO2	0.815072	0.795043	0.0200292	A	G	0.388889	0.411765	-0.022876		FALSE	FALSE
cg00474373	rs9677362	chr2:1621495	AC144450.1;AC144450.2	0.587662	0.567607	0.0200544	A	G	0.253968	0.323529	-0.069561	rs9679409	TRUE	FALSE
cg23304464	GSA-rs62102086	chr19:401075		0.84123	0.821118	0.0201126	C	A	0.0714286	0.0808824	-0.0094538		FALSE	FALSE
cg04132017	rs1418843	chr1:158480446	OR10R2;RP11-144L1.4	0.780171	0.760045	0.0201263	G	A	0.484127	0.433824	0.050303	rs3820678	TRUE	FALSE
cg04132017	rs6679056	chr1:158480446	OR10R2;RP11-144L1.4	0.780171	0.760045	0.0201263	G	A	0.420635	0.448529	-0.027894	rs3820678	TRUE	FALSE
cg01083549	GSA-rs7200676	chr16:89101962	ACSF3	0.487375	0.467227	0.0201479	G	A	0.253968	0.264706	-0.010738		FALSE	FALSE
cg00451054	GSA-rs12156404	chr8:77001084	PEX2	0.744436	0.724252	0.0201833	T	A	0.309524	0.330882	-0.021358		FALSE	FALSE
cg08971217	rs3843837	chr16:87053178		0.373223	0.353031	0.0201918	A	G	0.507937	0.441176	0.066761		FALSE	FALSE
cg14000676	GSA-rs73653610	chr9:107624507		0.828772	0.808432	0.0203404	G	A	0.031746	0.0735294	-0.0417834		FALSE	FALSE
cg18957078	rs6596229	chr5:135452437	TIFAB;CTB-138E5.1	0.372895	0.352534	0.0203616	G	A	0.484127	0.448529	0.035598		FALSE	TRUE
cg17305529	GSA-rs113568917	chr5:1567264		0.805765	0.785389	0.0203762	G	A	0.031746	0.0735294	-0.0417834	rs113568917	TRUE	FALSE
cg01884057	rs10182181	chr2:24927181		0.398223	0.377838	0.0203854	G	A	0.412698	0.426471	-0.013773		FALSE	FALSE
cg00533202	rs729129	chr5:181084821		0.681057	0.660635	0.0204219	G	A	0.301587	0.25	0.051587		FALSE	FALSE
cg14700679	rs72779090	chr2:9758098	RP11-521D12.5	0.359407	0.338771	0.0206362	G	A	0.0793651	0.147059	-0.0676939		FALSE	FALSE
cg00366603	rs2256594	chr6:32218271	NOTCH4	0.559537	0.538564	0.0209733	A	G	0.222222	0.161765	0.060457	rs3134797	TRUE	FALSE
cg00366603	rs3134797	chr6:32218271	NOTCH4	0.559537	0.538564	0.0209733	G	A	0.388889	0.441176	-0.052287	rs3134797	TRUE	FALSE
cg00366603	rs394657	chr6:32218271	NOTCH4	0.559537	0.538564	0.0209733	A	G	0.388889	0.448529	-0.05964	rs3134797	TRUE	FALSE
cg00366603	rs436388	chr6:32218271	NOTCH4	0.559537	0.538564	0.0209733	G	A	0.365079	0.389706	-0.024627	rs3134797	TRUE	FALSE
cg18259342	rs4552182	chr2:218320135	PNKD	0.550426	0.52944	0.0209863	A	C	0.436508	0.382353	0.054155		FALSE	FALSE
cg23954416	rs355022	chr1:13582665	PDPN	0.771013	0.750007	0.0210064	G	A	0.428571	0.433824	-0.005253		FALSE	FALSE
cg22451923	GSA-rs62404561	chr6:32403101	BTNL2	0.855413	0.834399	0.0210139	A	G	0.0714286	0.0955882	-0.0241596	rs28362681	TRUE	FALSE
cg18595780	rs2508015	chr6:31042964		0.252719	0.231653	0.0210653	G	A	0.468254	0.470588	-0.002334		FALSE	FALSE
cg18595780	rs2844647	chr6:31042964		0.252719	0.231653	0.0210653	A	G	0.452381	0.426471	0.02591		FALSE	FALSE
cg05506829	rs6311	chr13:46898213	HTR2A	0.670467	0.649374	0.0210926	G	A	0.403226	0.367647	0.035579		FALSE	FALSE
cg06156847	rs3811046	chr2:112914621	IL37	0.852617	0.83152	0.0210967	A	C	0.420635	0.529412	-0.108777		FALSE	FALSE
cg06156847	rs3811047	chr2:112914621	IL37	0.852617	0.83152	0.0210967	G	A	0.396825	0.529412	-0.132587		FALSE	FALSE
cg06467504	rs78144798	chr11:66883028	PC;AP003176.1	0.855276	0.834139	0.0211367	G	A	0.134921	0.154412	-0.019491	rs78144798	TRUE	FALSE
cg05358723	GSA-rs9071	chr8:144524502	LRRC14;LRRC24	0.746282	0.725123	0.0211593	A	G	0.492063	0.448529	0.043534		FALSE	FALSE
cg21464492	rs7601211	chr2:1687289	PXDN	0.89192	0.870756	0.0211641	A	G	0.253968	0.316176	-0.062208	rs141199403	TRUE	FALSE
cg17568421	rs4933211	chr10:91609035		0.758319	0.737128	0.0211904	G	A	0.277778	0.279412	-0.001634	rs1418155	TRUE	FALSE
cg17568421	rs4933677	chr10:91609035		0.758319	0.737128	0.0211904	G	A	0.333333	0.220588	0.112745	rs1418155	TRUE	FALSE
cg08783468	GSA-rs9940283	chr16:4948978	PPL	0.624259	0.603042	0.0212173	A	G	0.31746	0.404412	-0.086952	rs66844032	TRUE	FALSE
cg24801230	rs1864325	chr17:45901166	MAPT	0.73432	0.713054	0.0212655	G	A	0.174603	0.191176	-0.016573	rs1560310	TRUE	FALSE
cg09945482	rs2847278	chr18:12777974		0.798026	0.776753	0.0212721	A	G	0.206349	0.205882	0.000467		FALSE	FALSE
cg26576206	GSA-rs4147932	chr19:1064938	ABCA7;HMHA1	0.11107	0.0897493	0.0213209	A	G	0.261905	0.308824	-0.046919		FALSE	FALSE
cg06190046	rs12929378	chr16:83952776	OSGIN1	0.462145	0.440819	0.021326	A	C	0.261905	0.294118	-0.032213		FALSE	FALSE
cg24859648	rs2277868	chr20:17699898	BANF2	0.325625	0.30427	0.0213551	A	G	0.373016	0.343284	0.029732	rs2277868	TRUE	FALSE
cg14062261	rs4716661	chr7:156943464	RP5-1121A15.3	0.271642	0.250285	0.0213568	A	G	0.31746	0.257353	0.060107		FALSE	FALSE
cg11303988	GSA-rs3802329	chr8:19409173	CSGALNACT1	0.14848	0.127086	0.0213938	C	A	0.309524	0.360294	-0.05077		FALSE	FALSE
cg20794208	rs557477	chr1:5286487		0.474114	0.452714	0.0213997	A	C	0.507937	0.485075	0.022862	rs61763285	TRUE	FALSE
cg15021280	rs12626853	chr21:44657664	KRTAP10-11;TSPEAR;KRTAP12-3	0.212838	0.19127	0.0215683	A	G	0.468254	0.463235	0.005019		FALSE	FALSE
cg09227934	rs17827915	chr3:108086787	CD47	0.507619	0.486032	0.0215868	G	A	0.460317	0.404412	0.055905	rs188812269	TRUE	FALSE
cg18584440	GSA-rs62404561	chr6:32403037	BTNL2	0.857316	0.835706	0.0216092	A	G	0.0714286	0.0955882	-0.0241596	rs28362680	TRUE	FALSE
cg26947977	rs11777974	chr8:142111671		0.906919	0.885205	0.0217133	G	A	0.103175	0.176471	-0.073296		FALSE	FALSE
cg01229865	rs1631350	chr13:112874436	ATP11A	0.550061	0.528317	0.0217443	G	A	0.0873016	0.102941	-0.0156394	rs181232762	TRUE	FALSE
cg07179033	rs11753939	chr6:30071770	RNF39	0.281225	0.259439	0.0217863	C	G	0.134921	0.102941	0.03198		FALSE	FALSE
cg07179033	rs2301753	chr6:30071770	RNF39	0.281225	0.259439	0.0217863	C	A	0.18254	0.191176	-0.008636		FALSE	FALSE
cg07179033	rs9261292	chr6:30071770	RNF39	0.281225	0.259439	0.0217863	C	G	0.18254	0.191176	-0.008636		FALSE	FALSE
cg07179033	rs9261294	chr6:30071770	RNF39	0.281225	0.259439	0.0217863	A	G	0.18254	0.191176	-0.008636		FALSE	FALSE
cg07179033	rs9261297	chr6:30071770	RNF39	0.281225	0.259439	0.0217863	G	A	0.18254	0.191176	-0.008636		FALSE	FALSE
cg07179033	rs9261298	chr6:30071770	RNF39	0.281225	0.259439	0.0217863	G	A	0.18254	0.191176	-0.008636		FALSE	FALSE
cg07179033	rs9261300	chr6:30071770	RNF39	0.281225	0.259439	0.0217863	G	A	0.18254	0.191176	-0.008636		FALSE	FALSE
cg18270426	rs4648746	chr1:1983157	CFAP74	0.736734	0.714929	0.0218055	A	G	0.420635	0.426471	-0.005836		FALSE	FALSE
cg16335098	rs6455455	chr6:168934753		0.172324	0.150461	0.0218632	A	G	0.103175	0.117647	-0.014472		FALSE	FALSE
cg18422632	GSA-rs7108227	chr11:19597429	NAV2	0.775248	0.753353	0.0218946	G	A	0.0873016	0.104478	-0.0171764	rs4497386	TRUE	FALSE
cg10070328	rs78867640	chr7:27435976		0.828471	0.806576	0.0218955	G	A	0.0634921	0.0955882	-0.0320961	rs78867640	TRUE	FALSE
cg12091331	rs2020919	chr8:42207795	PLAT	0.740215	0.718299	0.021916	A	G	0.238095	0.213235	0.02486		FALSE	FALSE
cg21995304	rs72836943	chr6:10391003		0.211615	0.189666	0.0219487	G	A	0.103175	0.125	-0.021825		FALSE	FALSE
cg00290483	rs4789240	chr17:73642889	SDK2;RP11-277J6.2	0.509694	0.487716	0.0219779	G	A	0.31746	0.286765	0.030695		FALSE	FALSE
cg07925824	rs1616468	chr12:128958360	GLT1D1	0.876597	0.854552	0.0220455	G	A	0.198413	0.367647	-0.169234	rs140079309	TRUE	FALSE
cg16398511	rs2844647	chr6:31042923		0.322569	0.30046	0.0221092	A	G	0.452381	0.426471	0.02591		FALSE	FALSE
cg13207180	rs2040847	chr17:6654744	CTC-281F24.1	0.863788	0.841616	0.0221714	A	G	0.388889	0.441176	-0.052287		FALSE	FALSE
cg12363840	GSA-rs12170682	chr22:44626744	LINC00229	0.480611	0.458352	0.0222593	G	A	0.119048	0.110294	0.008754	rs12169451	TRUE	FALSE
cg15978899	rs1264300	chr6:30915216	VARS2	0.780726	0.758437	0.022289	A	G	0.31746	0.257353	0.060107		FALSE	FALSE
cg15978899	rs1264301	chr6:30915216	VARS2	0.780726	0.758437	0.022289	C	A	0.31746	0.257353	0.060107		FALSE	FALSE
cg15978899	rs1264303	chr6:30915216	VARS2	0.780726	0.758437	0.022289	A	G	0.31746	0.257353	0.060107		FALSE	FALSE
cg15978899	rs1264305	chr6:30915216	VARS2	0.780726	0.758437	0.022289	G	A	0.31746	0.257353	0.060107		FALSE	FALSE
cg07868155	rs352046	chr4:73998991	CXCL5	0.637237	0.614945	0.0222919	C	G	0.150794	0.264706	-0.113912		FALSE	FALSE
cg10131286	GSA-rs1553985	chr4:75629539	CDKL2	0.711536	0.689203	0.0223321	A	G	0.373016	0.441176	-0.06816		FALSE	FALSE
cg16699385	rs55849258	chr6:138106171	PERP	0.565039	0.542674	0.0223653	A	G	0.103175	0.117647	-0.014472		FALSE	FALSE
cg15910301	rs740072	chr14:71165894		0.659922	0.637466	0.0224554	A	C	0.190476	0.198529	-0.008053		FALSE	FALSE
cg26180383	rs2720660	chr8:128048801	MIR1207;PVT1	0.384646	0.36217	0.0224762	G	A	0.333333	0.433824	-0.100491		FALSE	FALSE
cg06003184	rs723642	chr6:127460727	KIAA0408;SOGA3	0.483413	0.460936	0.0224765	A	G	0.174603	0.191176	-0.016573		FALSE	FALSE
cg01286685	rs11753939	chr6:30071247	RNF39	0.744335	0.721796	0.0225394	C	G	0.134921	0.102941	0.03198		FALSE	FALSE
cg01286685	rs2301753	chr6:30071247	RNF39	0.744335	0.721796	0.0225394	C	A	0.18254	0.191176	-0.008636		FALSE	FALSE
cg01286685	rs9261292	chr6:30071247	RNF39	0.744335	0.721796	0.0225394	C	G	0.18254	0.191176	-0.008636		FALSE	FALSE
cg01286685	rs9261294	chr6:30071247	RNF39	0.744335	0.721796	0.0225394	A	G	0.18254	0.191176	-0.008636		FALSE	FALSE
cg01286685	rs9261297	chr6:30071247	RNF39	0.744335	0.721796	0.0225394	G	A	0.18254	0.191176	-0.008636		FALSE	FALSE
cg01286685	rs9261298	chr6:30071247	RNF39	0.744335	0.721796	0.0225394	G	A	0.18254	0.191176	-0.008636		FALSE	FALSE
cg05865280	GSA-rs312853	chr17:77409991	SEPT9	0.0758871	0.0533219	0.0225653	A	C	0.452381	0.477941	-0.02556		FALSE	FALSE
cg02945674	rs2472507	chr9:104925429	ABCA1	0.779815	0.757205	0.0226105	A	C	0.15873	0.213235	-0.054505	rs2472506	TRUE	FALSE
cg21887023	rs34152137	chr15:33242780	TMCO5B	0.572512	0.549895	0.0226169	A	G	0.293651	0.264706	0.028945	rs138267280	TRUE	FALSE
cg21887023	rs4779612	chr15:33242780	TMCO5B	0.572512	0.549895	0.0226169	A	G	0.269841	0.191176	0.078665	rs138267280	TRUE	FALSE
cg18900271	rs12104935	chr2:110106308	MALL	0.243083	0.220436	0.0226477	A	G	0.412698	0.411765	0.000933		FALSE	FALSE
cg05928537	rs2018540	chr16:84598132	COTL1	0.393417	0.370668	0.0227486	A	G	0.436508	0.507353	-0.070845		FALSE	FALSE
cg12893697	GSA-rs7395773	chr11:970388	AP2A2	0.272219	0.24931	0.0229098	G	A	0.492063	0.433824	0.058239		FALSE	FALSE
cg16416584	rs2005180	chr15:101178493	CHSY1	0.864798	0.841849	0.0229485	G	A	0.0793651	0.117647	-0.0382819	rs2005180	TRUE	FALSE
cg13069531	rs9282641	chr3:122077919	CD86	0.470996	0.447993	0.0230025	G	A	0.047619	0.0661765	-0.0185575	rs9282641	TRUE	FALSE
cg06463230	rs9802017	chr8:1831458	ARHGEF10	0.746717	0.723448	0.0232691	G	A	0.484127	0.433824	0.050303		FALSE	FALSE
cg15876198	rs12879878	chr14:94640589	SERPINA13P	0.827614	0.804338	0.0232759	A	G	0.380952	0.426471	-0.045519	rs72696805	TRUE	FALSE
cg02343008	rs12626853	chr21:44657811	KRTAP10-11;TSPEAR;KRTAP12-3	0.259429	0.236129	0.0233004	A	G	0.468254	0.463235	0.005019		FALSE	FALSE
cg27370471	rs3784484	chr15:101392353	PCSK6	0.218956	0.195639	0.0233172	G	A	0.198413	0.161765	0.036648		FALSE	FALSE
cg02094337	rs59259701	chr17:82584241	FOXK2	0.752639	0.729041	0.0235986	G	A	0.380952	0.404412	-0.02346		FALSE	FALSE
cg04221606	GSA-rs7757002	chr6:151325416	AKAP12	0.176219	0.152542	0.023677	G	A	0.193548	0.132353	0.061195		FALSE	FALSE
cg16293892	rs56760068	chr5:77846795	TBCA	0.625699	0.601734	0.0239654	A	C	0.412698	0.455882	-0.043184		FALSE	FALSE
cg17462391	rs811322	chr3:138611937	FAIM	0.772379	0.74836	0.0240191	A	G	0.412698	0.507353	-0.094655		FALSE	FALSE
cg15059474	GSA-rs3779196	chr7:98360871	BAIAP2L1	0.573075	0.548937	0.0241382	G	A	0.253968	0.205882	0.048086		FALSE	FALSE
cg18674871	GSA-rs150207	chr20:460406	TBC1D20	0.582641	0.55835	0.0242906	G	A	0.420635	0.507353	-0.086718		FALSE	FALSE
cg14817490	rs11738344	chr5:392804	AHRR	0.141483	0.117131	0.0243521	A	G	0.373016	0.316176	0.05684		FALSE	FALSE
cg16512885	rs12122754	chr1:4637858		0.591992	0.567534	0.0244583	G	A	0.150794	0.154412	-0.003618		FALSE	FALSE
cg23902114	GSA-rs35227799	chr14:106875499	IGHV7-81	0.711029	0.686548	0.0244804	C	A	0.213115	0.286765	-0.07365		FALSE	FALSE
cg19411699	rs7558808	chr2:224927364	DOCK10	0.665057	0.64041	0.0246476	A	G	0.507937	0.411765	0.096172		FALSE	FALSE
cg00123214	rs1160318	chr1:95238050	TMEM56-RWDD3;RWDD3	0.657699	0.633037	0.0246615	C	A	0.285714	0.338235	-0.052521	rs1160317	TRUE	FALSE
cg15580309	rs59180932	chr1:46348433	NSUN4	0.493879	0.469049	0.0248299	G	A	0.396825	0.291045	0.10578		FALSE	FALSE
cg05662444	rs34165383	chr5:154646836		0.425958	0.401083	0.0248748	C	G	0.0967742	0.0955882	0.001186		FALSE	FALSE
cg02645135	rs8051083	chr16:69482334		0.881158	0.856219	0.0249386	C	A	0.0714286	0.0955882	-0.0241596		FALSE	FALSE
cg06625640	GSA-rs6749056	chr2:119008350		0.576067	0.551015	0.0250528	G	A	0.354839	0.279412	0.075427		FALSE	FALSE
cg15992932	rs3131787	chr6:30931627	SFTA2	0.589619	0.56447	0.0251483	A	G	0.18254	0.205882	-0.023342		FALSE	FALSE
cg10254923	rs3169403	chr16:719847	FAM173A;MSLN	0.51759	0.492407	0.0251835	G	A	0.18254	0.191176	-0.008636		FALSE	FALSE
cg13693517	rs73899353	chr20:13635970	TASP1	0.193448	0.168204	0.0252437	A	C	0.150794	0.110294	0.0405		FALSE	FALSE
cg08090367	rs6995402	chr8:143931142	PLEC	0.74797	0.722683	0.0252873	A	G	0.357143	0.294118	0.063025		FALSE	FALSE
cg02149965	rs1264300	chr6:30915425	VARS2	0.83634	0.811049	0.025291	A	G	0.31746	0.257353	0.060107		FALSE	FALSE
cg02149965	rs1264301	chr6:30915425	VARS2	0.83634	0.811049	0.025291	C	A	0.31746	0.257353	0.060107		FALSE	FALSE
cg02149965	rs1264303	chr6:30915425	VARS2	0.83634	0.811049	0.025291	A	G	0.31746	0.257353	0.060107		FALSE	FALSE
cg02149965	rs1264305	chr6:30915425	VARS2	0.83634	0.811049	0.025291	G	A	0.31746	0.257353	0.060107		FALSE	FALSE
cg15377887	rs768361	chr21:41068733		0.42777	0.402387	0.0253827	C	A	0.309524	0.360294	-0.05077		FALSE	FALSE
cg15070897	rs8019656	chr14:22815758	SLC7A7	0.687405	0.661938	0.0254671	G	A	0.444444	0.426471	0.017973		FALSE	FALSE
cg10712578	GSA-rs3104899	chr8:95607760	C8orf37-AS1	0.780467	0.754979	0.0254874	A	C	0.436508	0.426471	0.010037	rs10104185	TRUE	FALSE
cg24463509	rs914331	chr6:167221583		0.634898	0.60935	0.0255484	G	A	0.468254	0.492647	-0.024393		FALSE	FALSE
cg07371521	rs34165383	chr5:154646810		0.369441	0.343833	0.025608	C	G	0.0967742	0.0955882	0.001186		FALSE	FALSE
cg26530341	rs13255394	chr8:23225839	TNFRSF10A;RP11-1149O23.3;RP11-1149O23.4	0.797641	0.771923	0.0257184	A	G	0.412698	0.448529	-0.035831		FALSE	FALSE
cg26530341	rs13278062	chr8:23225839	TNFRSF10A;RP11-1149O23.3;RP11-1149O23.4	0.797641	0.771923	0.0257184	C	A	0.365079	0.433824	-0.068745		FALSE	FALSE
cg04364728	GSA-rs4475691	chr1:910429	RP11-54O7.1;RP11-54O7.16	0.290785	0.265005	0.0257793	G	A	0.261905	0.235294	0.026611		FALSE	FALSE
cg13603318	GSA-rs7224895	chr17:65930754	CEP112	0.617063	0.591237	0.025826	G	A	0.452381	0.433824	0.018557	rs1420793	TRUE	FALSE
cg15406469	rs17795186	chr11:35525275	PAMR1	0.271497	0.245621	0.0258753	A	G	0.238095	0.191176	0.046919		FALSE	FALSE
cg17598339	rs74171294	chr2:169768216	PTCHD3P2;KLHL23	0.823672	0.797738	0.025934	A	G	0.0873016	0.0955882	-0.0082866		FALSE	FALSE
cg04257752	rs12626853	chr21:44657536	KRTAP10-11;TSPEAR;KRTAP12-3	0.291542	0.265339	0.0262032	A	G	0.468254	0.463235	0.005019		FALSE	FALSE
cg22684041	rs754799	chr19:1904554	SCAMP4;ADAT3	0.375339	0.349064	0.0262754	A	C	0.269841	0.220588	0.049253		FALSE	FALSE
cg16035267	GSA-rs34525583	chr6:29374852	OR12D3;OR5V1	0.892242	0.865887	0.0263545	G	A	0.0396825	0.0661765	-0.026494	rs34525583	TRUE	FALSE
cg11210813	GSA-rs7275012	chr20:37343981	SRC	0.222815	0.196456	0.0263593	G	A	0.269841	0.367647	-0.097806		FALSE	FALSE
cg02270332	rs4946717	chr6:106027186		0.613037	0.586555	0.0264817	A	G	0.380952	0.411765	-0.030813		FALSE	FALSE
cg19393006	GSA-rs4962083	chr9:132945379	GFI1B;MIR548AW;TSC1	0.513961	0.487478	0.0264832	G	A	0.206349	0.176471	0.029878		FALSE	FALSE
cg02295216	GSA-rs16956627	chr16:66551306	CKLF;CKLF-CMTM1;TK2	0.400196	0.373666	0.0265295	A	G	0.047619	0.0588235	-0.0112045		FALSE	FALSE
cg12321669	GSA-rs2844621	chr6:31273036	HLA-C	0.26615	0.239612	0.0265376	A	G	0.238095	0.279412	-0.041317	rs34622008	TRUE	FALSE
cg12321669	rs2395471	chr6:31273036	HLA-C	0.26615	0.239612	0.0265376	G	A	0.444444	0.441176	0.003268	rs34622008	TRUE	FALSE
cg12321669	rs2524094	chr6:31273036	HLA-C	0.26615	0.239612	0.0265376	A	G	0.460317	0.462687	-0.00237	rs34622008	TRUE	FALSE
cg12321669	rs28498059	chr6:31273036	HLA-C	0.26615	0.239612	0.0265376	C	A	0.103175	0.110294	-0.007119	rs34622008	TRUE	FALSE
cg04263740	GSA-rs10950022	chr7:65910526	VKORC1L1	0.702075	0.675508	0.0265663	G	A	0.293651	0.330882	-0.037231	rs12671816	TRUE	FALSE
cg06649639	rs112344141	chr1:155011518	ZBTB7B	0.641007	0.614213	0.0267934	A	C	0.0396825	0.0661765	-0.026494		FALSE	FALSE
cg07502417	rs5051	chr1:230714054	RP11-99J16__A.2;AGT	0.436052	0.409245	0.0268073	A	G	0.412698	0.507353	-0.094655		FALSE	FALSE
cg15834841	rs200562754	chr20:5470383	RP5-828H9.1;LINC00658	0.849421	0.822579	0.026842	A	G	0.0873016	0.110294	-0.0229924	rs114585650	TRUE	FALSE
cg22535403	9:136149098-T-A	chr9:133274615	ABO	0.555412	0.528539	0.0268732	T	A	0.380952	0.330882	0.05007		FALSE	FALSE
cg22535403	9:136149500-T-C	chr9:133274615	ABO	0.555412	0.528539	0.0268732	A	G	0.357143	0.323529	0.033614		FALSE	FALSE
cg22535403	exm-rs505922	chr9:133274615	ABO	0.555412	0.528539	0.0268732	A	G	0.349206	0.308824	0.040382		FALSE	FALSE
cg22535403	exm-rs507666	chr9:133274615	ABO	0.555412	0.528539	0.0268732	G	A	0.150794	0.102941	0.047853		FALSE	FALSE
cg14746884	rs1805107	chr13:27963095	CDX2	0.500239	0.473265	0.0269741	A	G	0.269841	0.294118	-0.024277	rs77050040	TRUE	FALSE
cg02787980	rs73570753	chr8:28317296	RP11-380I10.4;PNOC	0.557476	0.530432	0.0270443	G	A	0.134921	0.0882353	0.0466857		FALSE	FALSE
cg24603922	rs9348102	chr6:166241418	RP4-655C5.4;GNG5P1	0.83827	0.811222	0.0270481	G	A	0.253968	0.213235	0.040733		FALSE	FALSE
cg09660878	rs56760068	chr5:77846870	TBCA	0.740495	0.713374	0.0271211	A	C	0.412698	0.455882	-0.043184		FALSE	FALSE
cg24384816	GSA-rs7275012	chr20:37343908	SRC	0.11506	0.0879297	0.0271298	G	A	0.269841	0.367647	-0.097806		FALSE	FALSE
cg05886321	rs2015	chr19:38878694	SIRT2;RINL	0.31145	0.284265	0.0271858	A	C	0.388889	0.492647	-0.103758		FALSE	FALSE
cg10592901	rs2239185	chr12:47851435	VDR	0.191844	0.164597	0.0272478	A	G	0.428571	0.441176	-0.012605		FALSE	FALSE
cg05799088	rs14056	chr3:64094811	PRICKLE2-AS1;PRICKLE2	0.771584	0.744292	0.0272914	G	A	0.18254	0.213235	-0.030695	rs14056	TRUE	FALSE
cg09279736	rs11753939	chr6:30071625	RNF39	0.332267	0.304948	0.0273189	C	G	0.134921	0.102941	0.03198		FALSE	FALSE
cg09279736	rs2301753	chr6:30071625	RNF39	0.332267	0.304948	0.0273189	C	A	0.18254	0.191176	-0.008636		FALSE	FALSE
cg09279736	rs9261292	chr6:30071625	RNF39	0.332267	0.304948	0.0273189	C	G	0.18254	0.191176	-0.008636		FALSE	FALSE
cg09279736	rs9261294	chr6:30071625	RNF39	0.332267	0.304948	0.0273189	A	G	0.18254	0.191176	-0.008636		FALSE	FALSE
cg09279736	rs9261297	chr6:30071625	RNF39	0.332267	0.304948	0.0273189	G	A	0.18254	0.191176	-0.008636		FALSE	FALSE
cg09279736	rs9261298	chr6:30071625	RNF39	0.332267	0.304948	0.0273189	G	A	0.18254	0.191176	-0.008636		FALSE	FALSE
cg09279736	rs9261300	chr6:30071625	RNF39	0.332267	0.304948	0.0273189	G	A	0.18254	0.191176	-0.008636		FALSE	FALSE
cg27406070	chr6:29575456	chr6:29607788	GABBR1	0.706307	0.678668	0.0276384	G	A	0.134921	0.117647	0.017274	rs740881	TRUE	FALSE
cg27406070	rs29261	chr6:29607788	GABBR1	0.706307	0.678668	0.0276384	A	G	0.134921	0.117647	0.017274	rs740881	TRUE	FALSE
cg27406070	rs740884	chr6:29607788	GABBR1	0.706307	0.678668	0.0276384	G	A	0.0952381	0.0661765	0.0290616	rs740881	TRUE	FALSE
cg09558982	rs670	chr11:116837696	APOA1;APOA1-AS	0.687178	0.659454	0.0277238	G	A	0.150794	0.183824	-0.03303	rs670	TRUE	FALSE
cg14884760	GSA-rs61333294	chr22:49770788		0.467071	0.439327	0.0277437	G	A	0.0873016	0.0882353	-0.0009337	rs61333294	TRUE	FALSE
cg21436572	rs2959566	chr8:69711186	SLCO5A1	0.654158	0.626249	0.0279092	G	A	0.452381	0.397059	0.055322		FALSE	FALSE
cg13681701	rs6894574	chr5:1103794	SLC12A7	0.234514	0.206424	0.0280908	G	A	0.365079	0.448529	-0.08345		FALSE	FALSE
cg14196790	rs2631367	chr5:132369342	SLC22A5;AC034220.3	0.19238	0.164205	0.0281749	C	G	0.468254	0.345588	0.122666		FALSE	FALSE
cg01883054	rs62410653	chr3:196658559	NRROS;PIGX	0.838167	0.809768	0.028399	G	A	0.0952381	0.147059	-0.0518209	rs62410653	TRUE	FALSE
cg03812309	rs2031247	chr1:46472608	LINC00505	0.742406	0.713995	0.0284113	G	A	0.246032	0.227941	0.018091	rs74623391	TRUE	FALSE
cg03343571	rs11753939	chr6:30071397	RNF39	0.255318	0.226873	0.0284455	C	G	0.134921	0.102941	0.03198		FALSE	FALSE
cg03343571	rs2301753	chr6:30071397	RNF39	0.255318	0.226873	0.0284455	C	A	0.18254	0.191176	-0.008636		FALSE	FALSE
cg03343571	rs9261292	chr6:30071397	RNF39	0.255318	0.226873	0.0284455	C	G	0.18254	0.191176	-0.008636		FALSE	FALSE
cg03343571	rs9261294	chr6:30071397	RNF39	0.255318	0.226873	0.0284455	A	G	0.18254	0.191176	-0.008636		FALSE	FALSE
cg03343571	rs9261297	chr6:30071397	RNF39	0.255318	0.226873	0.0284455	G	A	0.18254	0.191176	-0.008636		FALSE	FALSE
cg03343571	rs9261298	chr6:30071397	RNF39	0.255318	0.226873	0.0284455	G	A	0.18254	0.191176	-0.008636		FALSE	FALSE
cg26267481	rs3756663	chr5:33440133	TARS;CTD-2203K17.1	0.14516	0.116641	0.0285191	C	A	0.301587	0.198529	0.103058		FALSE	FALSE
cg21026022	GSA-rs12963950	chr18:24139603	CABYR	0.363247	0.33472	0.0285271	G	A	0.452381	0.492647	-0.040266		FALSE	FALSE
cg23548658	GSA-rs17017752	chr2:3613277	COLEC11	0.675611	0.647074	0.0285366	G	A	0.0714286	0.102941	-0.0315124	rs17017752	TRUE	FALSE
cg20663495	rs9897919	chr17:82985974	B3GNTL1	0.414705	0.386029	0.0286757	A	C	0.460317	0.360294	0.100023		FALSE	FALSE
cg05013912	rs4787956	chr16:27366933		0.588937	0.560235	0.0287015	A	G	0.396825	0.397059	-0.000234		FALSE	FALSE
cg13160852	rs515449	chr11:122176319	MIR100HG	0.448279	0.419447	0.0288321	A	G	0.507937	0.485075	0.022862	rs528212	TRUE	FALSE
cg02288165	GSA-rs4813639	chr20:3707344	SIGLEC1	0.825059	0.796186	0.028873	A	G	0.0396825	0.0735294	-0.0338469	rs75167981	TRUE	FALSE
cg09785377	rs11633619	chr15:60351957	ANXA2	0.735217	0.70634	0.0288761	G	A	0.246032	0.279412	-0.03338	rs11633657	TRUE	FALSE
cg23769143	rs3755724	chr3:12159166	SYN2;TIMP4	0.560983	0.531912	0.0290706	G	A	0.285714	0.264706	0.021008	rs182008529	TRUE	FALSE
cg12414339	rs1054190	chr3:119817870	NR1I2	0.889282	0.860142	0.0291399	G	A	0.0714286	0.0955882	-0.0241596	rs1054190	TRUE	FALSE
cg12414339	rs1054191	chr3:119817870	NR1I2	0.889282	0.860142	0.0291399	G	A	0.126984	0.132353	-0.005369	rs1054190	TRUE	FALSE
cg19308663	rs4938573	chr11:118870677		0.382518	0.353224	0.0292933	A	G	0.238095	0.176471	0.061624		FALSE	FALSE
cg10220068	rs4432844	chr5:180343006	GFPT2	0.474906	0.445533	0.0293737	G	A	0.365079	0.323529	0.04155		FALSE	FALSE
cg15550113	rs1048792	chr20:62809617	OGFR	0.851994	0.822432	0.0295621	G	A	0.0483871	0.0895522	-0.0411651	rs1048792	TRUE	FALSE
cg16222062	rs4424849	chr14:105042891		0.9037	0.874005	0.0296945	G	A	0.436508	0.301471	0.135037		FALSE	FALSE
cg03209332	rs7485527	chr12:132185826		0.195044	0.16528	0.0297642	C	A	0.388889	0.308824	0.080065		FALSE	FALSE
cg19022814	GSA-rs1933295	chr1:61641804		0.103574	0.0738039	0.0297698	G	A	0.452381	0.301471	0.15091		FALSE	FALSE
cg22679014	rs73570753	chr8:28317503	RP11-380I10.4;PNOC	0.12972	0.0999287	0.0297914	G	A	0.134921	0.0882353	0.0466857		FALSE	FALSE
cg08200582	rs72848748	chr11:442648	ANO9	0.676448	0.646525	0.0299235	G	A	0.111111	0.0808824	0.0302286		FALSE	FALSE
cg05931119	rs10945477	chr6:168169061		0.782751	0.752824	0.0299267	A	G	0.246032	0.286765	-0.040733		FALSE	FALSE
cg15928398	GSA-rs1468906	chr3:186930160	ST6GAL1	0.167439	0.137465	0.029974	A	G	0.380952	0.301471	0.079481		FALSE	FALSE
cg19938535	rs2744229	chr6:25341160	LRRC16A	0.712162	0.682012	0.0301501	C	A	0.484127	0.477941	0.006186	rs541195522	TRUE	FALSE
cg07777347	rs789990	chr3:194641103	AC046143.3;LSG1	0.116446	0.0862085	0.0302378	A	G	0.174603	0.235294	-0.060691		FALSE	FALSE
cg18698799	rs9348882	chr6:32333735	C6orf10;XXbac-BPG154L12.5	0.711387	0.681136	0.0302502	G	A	0.309524	0.323529	-0.014005	rs9357140	TRUE	FALSE
cg18698799	rs9357140	chr6:32333735	C6orf10;XXbac-BPG154L12.5	0.711387	0.681136	0.0302502	G	A	0.309524	0.330882	-0.021358	rs9357140	TRUE	FALSE
cg18698799	rs9366793	chr6:32333735	C6orf10;XXbac-BPG154L12.5	0.711387	0.681136	0.0302502	A	G	0.31746	0.345588	-0.028128	rs9357140	TRUE	FALSE
cg18698799	rs9380290	chr6:32333735	C6orf10;XXbac-BPG154L12.5	0.711387	0.681136	0.0302502	C	G	0.31746	0.345588	-0.028128	rs9357140	TRUE	FALSE
cg05165250	rs74740078	chr18:9704394		0.255142	0.224808	0.0303341	G	A	0.0555556	0.0808824	-0.0253268	rs74740078	TRUE	FALSE
cg16582419	rs11753939	chr6:30071220	RNF39	0.75973	0.729345	0.0303857	C	G	0.134921	0.102941	0.03198		FALSE	FALSE
cg16582419	rs2021163	chr6:30071220	RNF39	0.75973	0.729345	0.0303857	G	C	0.0714286	0.0588235	0.0126051		FALSE	FALSE
cg16582419	rs2301753	chr6:30071220	RNF39	0.75973	0.729345	0.0303857	C	A	0.18254	0.191176	-0.008636		FALSE	FALSE
cg16582419	rs9261292	chr6:30071220	RNF39	0.75973	0.729345	0.0303857	C	G	0.18254	0.191176	-0.008636		FALSE	FALSE
cg16582419	rs9261294	chr6:30071220	RNF39	0.75973	0.729345	0.0303857	A	G	0.18254	0.191176	-0.008636		FALSE	FALSE
cg16582419	rs9261297	chr6:30071220	RNF39	0.75973	0.729345	0.0303857	G	A	0.18254	0.191176	-0.008636		FALSE	FALSE
cg16582419	rs9261298	chr6:30071220	RNF39	0.75973	0.729345	0.0303857	G	A	0.18254	0.191176	-0.008636		FALSE	FALSE
cg10486069	rs34731155	chr11:133788217	RP11-448P19.1	0.616525	0.586134	0.0303912	G	A	0.436508	0.397059	0.039449		FALSE	FALSE
cg06653140	GSA-rs33678	chr5:36157226	SKP2	0.308787	0.278361	0.0304266	G	A	0.222222	0.220588	0.001634	rs4440390	TRUE	FALSE
cg01320579	GSA-rs312853	chr17:77409759	SEPT9	0.800919	0.770285	0.0306333	A	C	0.452381	0.477941	-0.02556		FALSE	FALSE
cg24513571	rs879605	chr12:6377431	LTBR;SCNN1A	0.478729	0.447977	0.0307521	A	G	0.153226	0.183824	-0.030598	rs72645157	TRUE	FALSE
cg10001720	GSA-rs4614309	chr1:30758515	LAPTM5	0.736071	0.705236	0.0308348	C	A	0.452381	0.448529	0.003852		FALSE	FALSE
cg12543766	rs735406	chr7:78042890	MAGI2	0.695729	0.664824	0.0309049	G	A	0.428571	0.477941	-0.04937	rs12705199	TRUE	FALSE
cg14373797	rs1042544	chr6:33085798	HLA-DPB1	0.787594	0.756518	0.0310753	A	G	0.380952	0.352941	0.028011	rs9276	TRUE	FALSE
cg14373797	rs9277462	chr6:33085798	HLA-DPB1	0.787594	0.756518	0.0310753	A	G	0.380952	0.352941	0.028011	rs9276	TRUE	FALSE
cg14373797	rs9277471	chr6:33085798	HLA-DPB1	0.787594	0.756518	0.0310753	G	A	0.380952	0.352941	0.028011	rs9276	TRUE	FALSE
cg14373797	rs931	chr6:33085798	HLA-DPB1	0.787594	0.756518	0.0310753	G	A	0.380952	0.352941	0.028011	rs9276	TRUE	FALSE
cg14373797	seq-rs9276	chr6:33085798	HLA-DPB1	0.787594	0.756518	0.0310753	G	A	0.119048	0.147059	-0.028011	rs9276	TRUE	FALSE
cg11920449	rs762624	chr6:36677830	CDKN1A	0.258236	0.226928	0.0313076	A	C	0.309524	0.367647	-0.058123		FALSE	FALSE
cg18883951	rs879605	chr12:6377472	LTBR;SCNN1A	0.320397	0.288799	0.0315982	A	G	0.153226	0.183824	-0.030598		FALSE	FALSE
cg06032337	rs3129054	chr6:29680690	ZFP57	0.387647	0.355969	0.031678	G	A	0.349206	0.426471	-0.077265	rs3129057	TRUE	FALSE
cg12633154	rs11753939	chr6:30071657	RNF39	0.357515	0.325463	0.0320522	C	G	0.134921	0.102941	0.03198		FALSE	FALSE
cg12633154	rs2301753	chr6:30071657	RNF39	0.357515	0.325463	0.0320522	C	A	0.18254	0.191176	-0.008636		FALSE	FALSE
cg12633154	rs9261292	chr6:30071657	RNF39	0.357515	0.325463	0.0320522	C	G	0.18254	0.191176	-0.008636		FALSE	FALSE
cg12633154	rs9261294	chr6:30071657	RNF39	0.357515	0.325463	0.0320522	A	G	0.18254	0.191176	-0.008636		FALSE	FALSE
cg12633154	rs9261297	chr6:30071657	RNF39	0.357515	0.325463	0.0320522	G	A	0.18254	0.191176	-0.008636		FALSE	FALSE
cg12633154	rs9261298	chr6:30071657	RNF39	0.357515	0.325463	0.0320522	G	A	0.18254	0.191176	-0.008636		FALSE	FALSE
cg12633154	rs9261300	chr6:30071657	RNF39	0.357515	0.325463	0.0320522	G	A	0.18254	0.191176	-0.008636		FALSE	FALSE
cg25710008	rs10401802	chr19:55030751	GP6;CTC-550B14.6;CTC-550B14.7	0.881577	0.849483	0.0320939	G	A	0.0238095	0.0808824	-0.0570729	rs10401802	TRUE	FALSE
cg17477052	rs7079962	chr10:69836974	COL13A1	0.318446	0.286327	0.0321193	G	A	0.404762	0.441176	-0.036414		FALSE	FALSE
cg12509665	GSA-rs8143065	chr22:46686146	CERK	0.848754	0.816633	0.0321204	C	A	0.031746	0.0735294	-0.0417834		FALSE	FALSE
cg22508145	rs734568	chr19:16904616	CPAMD8	0.482985	0.450765	0.0322199	G	A	0.412698	0.397059	0.015639	rs773863	TRUE	FALSE
cg27039625	rs9450278	chr6:85449377	NT5E	0.366002	0.33346	0.0325421	G	A	0.277778	0.235294	0.042484		FALSE	FALSE
cg14918300	GSA-rs10498441	chr14:52078294		0.320644	0.288078	0.0325665	A	G	0.388889	0.455882	-0.066993		FALSE	FALSE
cg13688770	rs3135143	chr4:2365409	ZFYVE28	0.679783	0.647183	0.0325996	G	A	0.238095	0.19403	0.044065		FALSE	FALSE
cg26184765	GSA-rs13126885	chr4:102251668	SLC39A8	0.798725	0.765984	0.0327405	A	G	0.436508	0.426471	0.010037	rs62327889	TRUE	FALSE
cg12169700	rs7783715	chr7:1884058	MAD1L1	0.708183	0.675313	0.0328699	G	A	0.380952	0.375	0.005952	rs11761270	TRUE	FALSE
cg15352671	rs5743854	chr11:1310266	TOLLIP;TOLLIP-AS1	0.3597	0.326778	0.0329224	C	G	0.230159	0.176471	0.053688		FALSE	FALSE
cg22980293	rs11245061	chr10:124469440	LHPP	0.394003	0.360938	0.0330657	A	G	0.18254	0.183824	-0.001284		FALSE	FALSE
cg00566209	rs13001660	chr2:716388		0.605313	0.572186	0.0331272	G	A	0.47619	0.426471	0.049719		FALSE	FALSE
cg00566209	rs13020943	chr2:716388		0.605313	0.572186	0.0331272	A	C	0.274194	0.227941	0.046253		FALSE	FALSE
cg02022375	GSA-rs16968913	chr17:41041468	KRTAP1-1	0.864712	0.831567	0.0331446	G	A	0.0714286	0.0735294	-0.0021008		FALSE	FALSE
cg02022375	rs112542604	chr17:41041468	KRTAP1-1	0.864712	0.831567	0.0331446	A	G	0.0714286	0.0735294	-0.0021008		FALSE	FALSE
cg25382214	rs10752733	chr1:3188687	PRDM16	0.733078	0.699909	0.0331685	G	A	0.277778	0.154412	0.123366	rs188757639	TRUE	FALSE
cg10519437	rs10132688	chr14:34715349	CFL2	0.697123	0.663767	0.0333565	G	A	0.428571	0.5	-0.071429		FALSE	FALSE
cg12486814	GSA-rs16832884	chr1:161367912	SDHC;CFAP126	0.209834	0.176467	0.0333675	A	G	0.15873	0.139706	0.019024		FALSE	FALSE
cg27592126	rs923370	chr17:38854398	RPL23;SNORA21;RPS20P35	0.42057	0.387197	0.0333725	A	G	0.150794	0.0882353	0.0625587		FALSE	FALSE
cg10930308	rs11753939	chr6:30071698	RNF39	0.245425	0.212027	0.0333985	C	G	0.134921	0.102941	0.03198		FALSE	FALSE
cg10930308	rs2301753	chr6:30071698	RNF39	0.245425	0.212027	0.0333985	C	A	0.18254	0.191176	-0.008636		FALSE	FALSE
cg10930308	rs9261292	chr6:30071698	RNF39	0.245425	0.212027	0.0333985	C	G	0.18254	0.191176	-0.008636		FALSE	FALSE
cg10930308	rs9261294	chr6:30071698	RNF39	0.245425	0.212027	0.0333985	A	G	0.18254	0.191176	-0.008636		FALSE	FALSE
cg10930308	rs9261297	chr6:30071698	RNF39	0.245425	0.212027	0.0333985	G	A	0.18254	0.191176	-0.008636		FALSE	FALSE
cg10930308	rs9261298	chr6:30071698	RNF39	0.245425	0.212027	0.0333985	G	A	0.18254	0.191176	-0.008636		FALSE	FALSE
cg10930308	rs9261300	chr6:30071698	RNF39	0.245425	0.212027	0.0333985	G	A	0.18254	0.191176	-0.008636		FALSE	FALSE
cg13401893	rs11753939	chr6:30071654	RNF39	0.386255	0.352736	0.0335187	C	G	0.134921	0.102941	0.03198		FALSE	FALSE
cg13401893	rs2301753	chr6:30071654	RNF39	0.386255	0.352736	0.0335187	C	A	0.18254	0.191176	-0.008636		FALSE	FALSE
cg13401893	rs9261292	chr6:30071654	RNF39	0.386255	0.352736	0.0335187	C	G	0.18254	0.191176	-0.008636		FALSE	FALSE
cg13401893	rs9261294	chr6:30071654	RNF39	0.386255	0.352736	0.0335187	A	G	0.18254	0.191176	-0.008636		FALSE	FALSE
cg13401893	rs9261297	chr6:30071654	RNF39	0.386255	0.352736	0.0335187	G	A	0.18254	0.191176	-0.008636		FALSE	FALSE
cg13401893	rs9261298	chr6:30071654	RNF39	0.386255	0.352736	0.0335187	G	A	0.18254	0.191176	-0.008636		FALSE	FALSE
cg13401893	rs9261300	chr6:30071654	RNF39	0.386255	0.352736	0.0335187	G	A	0.18254	0.191176	-0.008636		FALSE	FALSE
cg00254258	rs10752733	chr1:3188624	PRDM16	0.65063	0.617004	0.0336261	G	A	0.277778	0.154412	0.123366		FALSE	FALSE
cg03756940	GSA-rs6718087	chr2:206231145	GPR1-AS	0.845995	0.812315	0.0336803	A	G	0.309524	0.294118	0.015406		FALSE	FALSE
cg20900927	rs4959788	chr6:3263415	PSMG4	0.455921	0.421917	0.0340043	A	G	0.357143	0.419118	-0.061975		FALSE	FALSE
cg08035234	GSA-rs1933295	chr1:61641757		0.117381	0.0832941	0.0340865	G	A	0.452381	0.301471	0.15091		FALSE	FALSE
cg16280132	rs2229094	chr6:31572681	LTA	0.171808	0.137655	0.034153	A	G	0.253968	0.227941	0.026027		FALSE	FALSE
cg03976645	rs10243614	chr7:16685355	BZW2	0.298553	0.264398	0.0341549	G	A	0.198413	0.264706	-0.066293		FALSE	FALSE
cg04033559	GSA-rs11904158	chr2:172597090	PDK1	0.461697	0.42746	0.0342371	G	A	0.285714	0.294118	-0.008404	rs11904158	TRUE	FALSE
cg20256260	GSA-rs2743317	chr20:45308340	RBPJL;MATN4	0.436003	0.401511	0.034492	G	A	0.174603	0.235294	-0.060691		FALSE	FALSE
cg14562523	GSA-rs35171037	chr21:42108623	UMODL1-AS1;UMODL1	0.288605	0.253895	0.0347095	A	G	0.34127	0.404412	-0.063142		FALSE	FALSE
cg06672226	rs12103157	chr16:85578082		0.662876	0.627906	0.0349705	G	A	0.492063	0.477941	0.014122	rs538745886	TRUE	FALSE
cg20011360	rs62299698	chr4:37584037	C4orf19	0.648308	0.613223	0.0350842	G	A	0.103175	0.0833333	0.0198417	rs142083679	TRUE	FALSE
cg13027142	rs17439468	chr2:49974243	NRXN1	0.256881	0.221742	0.0351391	G	A	0.396825	0.323529	0.073296	rs4971883	TRUE	FALSE
cg03066986	rs2894478	chr6:42784946	GLTSCR1L	0.136031	0.100794	0.0352369	G	A	0.47619	0.470588	0.005602		FALSE	FALSE
cg03810198	rs11077854	chr17:76683514	MXRA7	0.360624	0.325382	0.0352422	G	A	0.293651	0.235294	0.058357	rs9892163	TRUE	FALSE
cg00947782	rs11753939	chr6:30071364	RNF39	0.171293	0.136022	0.0352703	C	G	0.134921	0.102941	0.03198		FALSE	FALSE
cg00947782	rs2301753	chr6:30071364	RNF39	0.171293	0.136022	0.0352703	C	A	0.18254	0.191176	-0.008636		FALSE	FALSE
cg00947782	rs9261292	chr6:30071364	RNF39	0.171293	0.136022	0.0352703	C	G	0.18254	0.191176	-0.008636		FALSE	FALSE
cg00947782	rs9261294	chr6:30071364	RNF39	0.171293	0.136022	0.0352703	A	G	0.18254	0.191176	-0.008636		FALSE	FALSE
cg00947782	rs9261297	chr6:30071364	RNF39	0.171293	0.136022	0.0352703	G	A	0.18254	0.191176	-0.008636		FALSE	FALSE
cg00947782	rs9261298	chr6:30071364	RNF39	0.171293	0.136022	0.0352703	G	A	0.18254	0.191176	-0.008636		FALSE	FALSE
cg12568669	GSA-rs1736067	chr8:11808975	FDFT1	0.42662	0.391339	0.035281	G	A	0.253968	0.286765	-0.032797		FALSE	FALSE
cg14111685	rs34992211	chr2:241988053	LINC01237	0.68343	0.648065	0.0353651	G	A	0.325397	0.411765	-0.086368	rs6733472	TRUE	FALSE
cg06528737	rs12250042	chr10:11532303	USP6NL	0.832941	0.797445	0.0354953	C	A	0.5	0.397059	0.102941		FALSE	FALSE
cg18228590	rs56760068	chr5:77846644	TBCA	0.694946	0.659238	0.0357083	A	C	0.412698	0.455882	-0.043184		FALSE	FALSE
cg08407901	rs2839557	chr21:42569838	SLC37A1	0.396221	0.3605	0.035721	A	G	0.436508	0.404412	0.032096	rs2839556	TRUE	FALSE
cg17707870	GSA-rs1040961	chr13:39533869	LHFP	0.178977	0.143249	0.0357284	A	G	0.174603	0.147059	0.027544	rs1040961	TRUE	FALSE
cg10465839	GSA-rs8048206	chr16:1534048	TMEM204;IFT140	0.218867	0.183133	0.0357343	A	G	0.174603	0.264706	-0.090103		FALSE	FALSE
cg13015534	GSA-rs16969149	chr17:76643710	ST6GALNAC1	0.179714	0.143967	0.0357473	A	C	0.0634921	0.0735294	-0.0100373	rs183095809	TRUE	FALSE
cg00463982	GSA-rs8048206	chr16:1533982	TMEM204;IFT140	0.222391	0.1863	0.0360909	A	G	0.174603	0.264706	-0.090103		FALSE	FALSE
cg13132497	rs2573643	chr15:99928946		0.481171	0.445043	0.0361288	G	A	0.31746	0.352941	-0.035481		FALSE	FALSE
cg26970983	rs1573299	chr6:30147250	TRIM40	0.448477	0.412228	0.036249	G	A	0.222222	0.213235	0.008987		FALSE	FALSE
cg26970983	rs3815080	chr6:30147250	TRIM40	0.448477	0.412228	0.036249	G	A	0.230159	0.227941	0.002218		FALSE	FALSE
cg26970983	rs4959011	chr6:30147250	TRIM40	0.448477	0.412228	0.036249	A	T	0.230159	0.227941	0.002218		FALSE	FALSE
cg26970983	rs4959044	chr6:30147250	TRIM40	0.448477	0.412228	0.036249	G	A	0.222222	0.213235	0.008987		FALSE	FALSE
cg26970983	rs757259	chr6:30147250	TRIM40	0.448477	0.412228	0.036249	G	A	0.222222	0.213235	0.008987		FALSE	FALSE
cg26970983	rs757261	chr6:30147250	TRIM40	0.448477	0.412228	0.036249	G	A	0.190476	0.205882	-0.015406		FALSE	FALSE
cg26970983	rs757262	chr6:30147250	TRIM40	0.448477	0.412228	0.036249	G	A	0.222222	0.213235	0.008987		FALSE	FALSE
cg26970983	rs9261513	chr6:30147250	TRIM40	0.448477	0.412228	0.036249	A	G	0.230159	0.227941	0.002218		FALSE	FALSE
cg08134671	rs74254240	chr19:2542838	GNG7	0.641898	0.605583	0.0363152	G	A	0.404762	0.492647	-0.087885		FALSE	FALSE
cg06705862	rs67748044	chr3:128432392		0.413629	0.3773	0.036329	G	A	0.396825	0.558824	-0.161999		FALSE	FALSE
cg06352538	GSA-rs3759165	chr12:54974459	TESPA1	0.672148	0.635581	0.0365669	G	A	0.365079	0.352941	0.012138	rs4758993	TRUE	FALSE
cg07531549	seq-rs6993938	chr8:143937237	PLEC	0.593109	0.556534	0.0365746	A	G	0.357143	0.294118	0.063025		FALSE	FALSE
cg16135936	GSA-rs987513	chr14:98162954	RP11-61O1.1	0.7692	0.732543	0.0366569	G	A	0.15873	0.213235	-0.054505		FALSE	FALSE
cg13650654	GSA-rs623383	chr19:54923695	NLRP7	0.776991	0.740288	0.0367033	A	G	0.460317	0.492647	-0.03233		FALSE	FALSE
cg13650654	rs527245	chr19:54923695	NLRP7	0.776991	0.740288	0.0367033	A	G	0.460317	0.492647	-0.03233		FALSE	FALSE
cg13650654	rs634742	chr19:54923695	NLRP7	0.776991	0.740288	0.0367033	G	A	0.325397	0.404412	-0.079015		FALSE	FALSE
cg24372256	GSA-rs35171037	chr21:42108757	UMODL1-AS1;UMODL1	0.449235	0.412322	0.0369135	A	G	0.34127	0.404412	-0.063142		FALSE	FALSE
cg00225902	GSA-rs6793110	chr3:66393697	LRIG1	0.436668	0.399658	0.0370098	G	A	0.301587	0.286765	0.014822		FALSE	FALSE
cg08210706	rs10144453	chr14:94580348	SERPINA5	0.754288	0.717273	0.0370149	A	G	0.111111	0.161765	-0.050654	rs10135403	TRUE	FALSE
cg08210706	rs1475938	chr14:94580348	SERPINA5	0.754288	0.717273	0.0370149	G	A	0.238095	0.272059	-0.033964	rs10135403	TRUE	FALSE
cg16229875	rs2239633	chr14:23119856	CEBPE	0.396491	0.359292	0.0371994	G	A	0.349206	0.441176	-0.09197	rs564084753	TRUE	FALSE
cg01542693	GSA-rs35171037	chr21:42108683	UMODL1-AS1;UMODL1	0.219699	0.182269	0.0374299	A	G	0.34127	0.404412	-0.063142		FALSE	FALSE
cg16398051	rs4965623	chr15:100281260	ADAMTS17	0.727235	0.689596	0.0376391	A	G	0.380952	0.382353	-0.001401	rs7496640	TRUE	FALSE
cg16382047	rs3111780	chr2:230925321	GPR55	0.478905	0.440986	0.0379189	G	A	0.428571	0.448529	-0.019958		FALSE	FALSE
cg16382047	rs4973351	chr2:230925321	GPR55	0.478905	0.440986	0.0379189	G	A	0.34127	0.323529	0.017741		FALSE	FALSE
cg21927991	rs5025124	chr8:134481998	ZFAT	0.601183	0.563187	0.0379964	G	A	0.285714	0.345588	-0.059874	rs5025124	TRUE	FALSE
cg26863842	rs3093974	chr6:31538945	ATP6V1G2-DDX39B;DDX39B	0.459142	0.421036	0.0381067	G	A	0.365079	0.441176	-0.076097		FALSE	FALSE
cg02691506	rs191641	chr3:8644140	SSUH2	0.283238	0.24501	0.0382287	G	A	0.15873	0.110294	0.048436		FALSE	FALSE
cg02691506	rs2859616	chr3:8644140	SSUH2	0.283238	0.24501	0.0382287	A	C	0.166667	0.110294	0.056373		FALSE	FALSE
cg17709873	rs2229094	chr6:31572678	LTA	0.222215	0.183845	0.0383694	A	G	0.253968	0.227941	0.026027		FALSE	FALSE
cg04453550	rs11570139	chr16:11964758	TNFRSF17;RP11-166B2.1	0.722801	0.684423	0.0383784	G	A	0.18254	0.242647	-0.060107	rs11570135	TRUE	FALSE
cg13750264	rs4075620	chr10:133097035	GPR123	0.636426	0.598024	0.0384011	G	A	0.325397	0.283582	0.041815		FALSE	FALSE
cg11375102	GSA-rs8048206	chr16:1533808	TMEM204;IFT140	0.249626	0.211174	0.038452	A	G	0.174603	0.264706	-0.090103		FALSE	FALSE
cg01140395	GSA-rs7162229	chr15:52278367	MYO5C;MIR1266	0.775851	0.737286	0.0385653	A	C	0.0396825	0.0808824	-0.0411999	rs7161988	TRUE	FALSE
cg21842920	rs10251845	chr7:928856	ADAP1;COX19	0.710108	0.671472	0.0386361	G	A	0.129032	0.0367647	0.0922673	rs116578274	TRUE	FALSE
cg03402351	rs11866792	chr16:11665635		0.321546	0.282783	0.038763	A	G	0.452381	0.441176	0.011205		FALSE	FALSE
cg03066788	rs73570753	chr8:28317767	RP11-380I10.4;PNOC	0.203572	0.164725	0.0388473	G	A	0.134921	0.0882353	0.0466857		FALSE	FALSE
cg18514595	rs6009535	chr22:49184041		0.399448	0.360565	0.0388833	G	A	0.190476	0.205882	-0.015406	rs6009534	TRUE	FALSE
cg05865327	GSA-rs114306766	chr14:101808403	CTD-2017C7.2;PPP2R5C	0.83891	0.799989	0.0389208	C	A	0.103175	0.169118	-0.065943	rs61994038	TRUE	FALSE
cg24088508	rs3762352	chr1:37690789	C1orf109	0.274904	0.235889	0.039015	G	A	0.253968	0.198529	0.055439		FALSE	FALSE
cg24433844	rs2428517	chr6:31051716		0.409132	0.370068	0.0390637	G	A	0.507937	0.441176	0.066761	rs2523858	TRUE	FALSE
cg24433844	rs2523864	chr6:31051716		0.409132	0.370068	0.0390637	A	G	0.507937	0.441176	0.066761	rs2523858	TRUE	FALSE
cg02623234	GSA-rs10279428	chr7:158919559	WDR60	0.790686	0.751398	0.039288	A	G	0.15873	0.242647	-0.083917	rs10274634	TRUE	FALSE
cg10695549	rs1546001	chr8:18574489	PSD3	0.48556	0.446196	0.0393644	A	G	0.293651	0.301471	-0.00782	rs2634429	TRUE	FALSE
cg21609526	rs10752733	chr1:3188586	PRDM16	0.610419	0.571007	0.0394119	G	A	0.277778	0.154412	0.123366		FALSE	FALSE
cg05134736	rs526282	chr12:269604		0.264244	0.224405	0.0398388	A	G	0.444444	0.411765	0.032679	rs555512	TRUE	FALSE
cg09812376	rs71815	chr17:76274108	QRICH2	0.60386	0.563537	0.0403221	A	G	0.404762	0.485294	-0.080532		FALSE	FALSE
cg23406830	rs4733400	chr8:30155321	DCTN6;LEPROTL1	0.545847	0.50533	0.0405171	A	G	0.238095	0.213235	0.02486		FALSE	FALSE
cg12134602	rs4728190	chr7:130216631	SSMEM1	0.742698	0.70215	0.040548	G	A	0.230159	0.301471	-0.071312	rs7808330	TRUE	FALSE
cg19264170	GSA-rs6661715	chr1:183653334	RGL1;APOBEC4	0.76109	0.720302	0.0407887	A	G	0.0793651	0.0735294	0.0058357		FALSE	FALSE
cg03987842	rs2305811	chr16:68287954	SLC7A6OS;SLC7A6	0.46623	0.42506	0.0411703	G	A	0.0634921	0.0735294	-0.0100373	rs2305811	TRUE	FALSE
cg09329516	rs35701443	chr17:1604966	SLC43A2;RN7SL105P	0.477249	0.436048	0.0412015	G	A	0.174603	0.132353	0.04225		FALSE	FALSE
cg00462971	rs6780283	chr3:195063675		0.555814	0.514587	0.0412273	G	A	0.261905	0.205882	0.056023		FALSE	FALSE
cg00132208	rs12374320	chr4:10119155		0.882404	0.840613	0.0417907	G	A	0.460317	0.463235	-0.002918		FALSE	TRUE
cg10568066	rs11753939	chr6:30071664	RNF39	0.395836	0.353925	0.0419112	C	G	0.134921	0.102941	0.03198		FALSE	FALSE
cg10568066	rs2301753	chr6:30071664	RNF39	0.395836	0.353925	0.0419112	C	A	0.18254	0.191176	-0.008636		FALSE	FALSE
cg10568066	rs9261292	chr6:30071664	RNF39	0.395836	0.353925	0.0419112	C	G	0.18254	0.191176	-0.008636		FALSE	FALSE
cg10568066	rs9261294	chr6:30071664	RNF39	0.395836	0.353925	0.0419112	A	G	0.18254	0.191176	-0.008636		FALSE	FALSE
cg10568066	rs9261297	chr6:30071664	RNF39	0.395836	0.353925	0.0419112	G	A	0.18254	0.191176	-0.008636		FALSE	FALSE
cg10568066	rs9261298	chr6:30071664	RNF39	0.395836	0.353925	0.0419112	G	A	0.18254	0.191176	-0.008636		FALSE	FALSE
cg10568066	rs9261300	chr6:30071664	RNF39	0.395836	0.353925	0.0419112	G	A	0.18254	0.191176	-0.008636		FALSE	FALSE
cg16667508	GSA-rs2743317	chr20:45308212	RBPJL;MATN4	0.737438	0.695282	0.0421558	G	A	0.174603	0.235294	-0.060691	rs143342734	TRUE	FALSE
cg02725453	GSA-rs761878	chr22:49855525	ZBED4	0.43289	0.39061	0.0422805	G	A	0.269841	0.235294	0.034547		FALSE	FALSE
cg18572898	GSA-rs9276433	chr6:32744325	HLA-DQA2	0.455441	0.413141	0.0423004	C	A	0.428571	0.433824	-0.005253	rs9276429	TRUE	FALSE
cg18572898	rs2213567	chr6:32744325	HLA-DQA2	0.455441	0.413141	0.0423004	C	G	0.484127	0.5	-0.015873	rs9276429	TRUE	FALSE
cg18572898	rs9276427	chr6:32744325	HLA-DQA2	0.455441	0.413141	0.0423004	G	A	0.468254	0.485294	-0.01704	rs9276429	TRUE	FALSE
cg18572898	rs9276430	chr6:32744325	HLA-DQA2	0.455441	0.413141	0.0423004	A	G	0.484127	0.5	-0.015873	rs9276429	TRUE	FALSE
cg18572898	rs9276431	chr6:32744325	HLA-DQA2	0.455441	0.413141	0.0423004	G	A	0.428571	0.426471	0.0021	rs9276429	TRUE	FALSE
cg08224159	GSA-rs7757002	chr6:151325176	AKAP12	0.718336	0.675798	0.0425378	G	A	0.193548	0.132353	0.061195		FALSE	FALSE
cg10117599	rs9330369	chr7:584786	PRKAR1B	0.460873	0.41801	0.0428634	G	A	0.309524	0.279412	0.030112	rs9771330	TRUE	FALSE
cg03277819	rs4980959	chr12:663362	NINJ2;RP11-218M22.1	0.266311	0.223415	0.0428959	C	A	0.373016	0.335821	0.037195		FALSE	FALSE
cg20781967	rs4980959	chr12:663521	NINJ2;RP11-218M22.1	0.244395	0.201466	0.0429291	C	A	0.373016	0.335821	0.037195		FALSE	FALSE
cg06249604	rs11753939	chr6:30071428	RNF39	0.143493	0.100447	0.0430464	C	G	0.134921	0.102941	0.03198		FALSE	FALSE
cg06249604	rs2301753	chr6:30071428	RNF39	0.143493	0.100447	0.0430464	C	A	0.18254	0.191176	-0.008636		FALSE	FALSE
cg06249604	rs9261292	chr6:30071428	RNF39	0.143493	0.100447	0.0430464	C	G	0.18254	0.191176	-0.008636		FALSE	FALSE
cg06249604	rs9261294	chr6:30071428	RNF39	0.143493	0.100447	0.0430464	A	G	0.18254	0.191176	-0.008636		FALSE	FALSE
cg06249604	rs9261297	chr6:30071428	RNF39	0.143493	0.100447	0.0430464	G	A	0.18254	0.191176	-0.008636		FALSE	FALSE
cg06249604	rs9261298	chr6:30071428	RNF39	0.143493	0.100447	0.0430464	G	A	0.18254	0.191176	-0.008636		FALSE	FALSE
cg06249604	rs9261300	chr6:30071428	RNF39	0.143493	0.100447	0.0430464	G	A	0.18254	0.191176	-0.008636		FALSE	FALSE
cg15001016	rs3936510	chr5:56565076	AC022431.2	0.648491	0.605236	0.0432549	C	A	0.166667	0.213235	-0.046568		FALSE	FALSE
cg15001016	rs9686661	chr5:56565076	AC022431.2	0.648491	0.605236	0.0432549	G	A	0.15873	0.205882	-0.047152		FALSE	FALSE
cg15001016	rs9687833	chr5:56565076	AC022431.2	0.648491	0.605236	0.0432549	G	A	0.166667	0.220588	-0.053921		FALSE	FALSE
cg07791065	rs10484457	chr6:113464848		0.701902	0.658622	0.0432797	C	A	0.238095	0.294118	-0.056023	rs58045871	TRUE	FALSE
cg12103951	GSA-rs73346386	chr10:86402556		0.680682	0.636767	0.0439144	G	A	0.0873016	0.117647	-0.0303454		FALSE	FALSE
cg10770023	GSA-rs3213445	chr22:50578214	CHKB-CPT1B;CPT1B	0.678051	0.634086	0.0439645	A	G	0.0714286	0.125	-0.0535714		FALSE	FALSE
cg11688093	rs385037	chr13:110526011	RAB20	0.192668	0.148645	0.0440227	A	G	0.373016	0.404412	-0.031396		FALSE	FALSE
cg20877030	rs915894	chr6:32222750	NOTCH4	0.344577	0.300377	0.0441999	A	C	0.365079	0.382353	-0.017274		FALSE	FALSE
cg25416605	rs76823226	chr18:49562706	LIPG	0.615643	0.571067	0.0445762	G	A	0.206349	0.294118	-0.087769	rs61364338	TRUE	FALSE
cg26155681	rs3808988	chr11:20362830	HTATIP2	0.251354	0.206522	0.0448318	A	G	0.230159	0.169118	0.061041	rs3808988	TRUE	FALSE
cg24536782	rs3008295	chr8:266658		0.526944	0.482024	0.0449203	A	G	0.34127	0.338235	0.003035		FALSE	FALSE
cg13564529	GSA-rs648353	chr9:133957179	VAV2	0.606836	0.561018	0.0458173	A	G	0.333333	0.397059	-0.063726	rs635739	TRUE	FALSE
cg10476003	rs2229094	chr6:31572391	LTA	0.16582	0.119928	0.0458924	A	G	0.253968	0.227941	0.026027	rs370636956	TRUE	FALSE
cg02167713	rs11150804	chr17:81663084	PDE6G	0.438835	0.392908	0.0459271	A	G	0.373016	0.338235	0.034781		FALSE	FALSE
cg24647031	rs1000137	chr7:157851467	PTPRN2	0.88578	0.839454	0.0463267	G	A	0.507937	0.411765	0.096172		FALSE	FALSE
cg03921839	rs10797378	chr1:3130897	PRDM16	0.879029	0.832489	0.04654	A	G	0.150794	0.169118	-0.018324	rs10909881	TRUE	FALSE
cg16122736	rs762942	chr22:49239410		0.458921	0.412377	0.0465437	G	A	0.34127	0.272059	0.069211	rs9616527	TRUE	FALSE
cg26658509	rs10833462	chr11:3204319		0.686299	0.639729	0.0465696	G	A	0.380952	0.382353	-0.001401		FALSE	FALSE
cg07357827	rs3755724	chr3:12159334	SYN2;TIMP4	0.387713	0.34087	0.0468437	G	A	0.285714	0.264706	0.021008	rs139544546	TRUE	FALSE
cg12687426	rs10936996	chr3:179259284	LRRFIP1P1;KCNMB3	0.862354	0.815338	0.0470163	G	A	0.0952381	0.139706	-0.0444679	rs10936996	TRUE	FALSE
cg21045915	GSA-rs987513	chr14:98163036	RP11-61O1.1	0.826223	0.779094	0.0471289	G	A	0.15873	0.213235	-0.054505		FALSE	FALSE
cg16791134	rs3755724	chr3:12159355	SYN2;TIMP4	0.548005	0.500764	0.0472404	G	A	0.285714	0.264706	0.021008		FALSE	FALSE
cg13308137	GSA-rs17726787	chr11:47507402	CELF1	0.248477	0.201104	0.0473731	G	A	0.134921	0.0955882	0.0393328		FALSE	FALSE
cg06565913	GSA-rs8048206	chr16:1534450	TMEM204;IFT140	0.354082	0.306684	0.0473974	A	G	0.174603	0.264706	-0.090103		FALSE	FALSE
cg02919090	rs6494457	chr15:63971538	DAPK2	0.300438	0.252878	0.0475599	C	A	0.380952	0.360294	0.020658		FALSE	FALSE
cg06961873	rs72660967	chr1:25499288	TMEM57	0.593358	0.545619	0.0477387	A	G	0.404762	0.448529	-0.043767	rs61775206	TRUE	FALSE
cg24702069	rs3903427	chr13:108700457	MYO16	0.247852	0.199983	0.0478689	A	G	0.31746	0.242647	0.074813		FALSE	FALSE
cg17502594	GSA-rs1933295	chr1:61641869		0.203764	0.155894	0.0478699	G	A	0.452381	0.301471	0.15091		FALSE	FALSE
cg14718848	rs4245079	chr11:128550967	ETS1	0.603954	0.555997	0.0479567	C	A	0.365079	0.375	-0.009921		FALSE	FALSE
cg14718848	rs4262739	chr11:128550967	ETS1	0.603954	0.555997	0.0479567	G	A	0.396825	0.397059	-0.000234		FALSE	FALSE
cg21787989	rs17753447	chr1:236518279	LGALS8	0.739437	0.691256	0.048181	G	A	0.126984	0.183824	-0.05684	rs17753447	TRUE	FALSE
cg15503752	GSA-rs16969149	chr17:76643648	ST6GALNAC1	0.2607	0.21246	0.0482399	A	C	0.0634921	0.0735294	-0.0100373		FALSE	FALSE
cg03116837	rs3008295	chr8:266702		0.642138	0.593895	0.0482426	A	G	0.34127	0.338235	0.003035		FALSE	FALSE
cg16081854	rs3756712	chr5:308152	PDCD6;AHRR	0.580821	0.532282	0.048539	A	C	0.460317	0.522059	-0.061742	rs908117	TRUE	FALSE
cg13586425	GSA-rs78233646	chr12:131035360	RP11-76C10.2;GPR133	0.650332	0.601742	0.04859	C	A	0.349206	0.419118	-0.069912		FALSE	FALSE
cg13586425	rs11061295	chr12:131035360	RP11-76C10.2;GPR133	0.650332	0.601742	0.04859	G	A	0.507937	0.455882	0.052055		FALSE	FALSE
cg21202759	rs13028057	chr2:240145625	OTOS	0.888411	0.839451	0.0489593	G	A	0.150794	0.286765	-0.135971	rs13028057	TRUE	FALSE
cg24730756	rs4765822	chr12:1503603	LINC00942	0.434942	0.385874	0.0490682	A	G	0.428571	0.389706	0.038865	rs10773948	TRUE	FALSE
cg04862290	rs3769080	chr2:237733318	LRRFIP1	0.629107	0.579959	0.0491476	G	A	0.134921	0.183824	-0.048903	rs3754721	TRUE	FALSE
cg07179000	rs3743104	chr15:32731384	GREM1	0.808739	0.759533	0.0492065	A	G	0.404762	0.455882	-0.05112		FALSE	FALSE
cg07179000	rs7162202	chr15:32731384	GREM1	0.808739	0.759533	0.0492065	A	C	0.31746	0.286765	0.030695		FALSE	FALSE
cg07903626	rs11640559	chr16:66064746		0.648223	0.598741	0.049482	G	A	0.253968	0.330882	-0.076914	rs11640559	TRUE	FALSE
cg10490842	GSA-rs3213445	chr22:50578174	CHKB-CPT1B;CPT1B	0.578742	0.529168	0.0495743	A	G	0.0714286	0.125	-0.0535714		FALSE	FALSE
cg20426710	GSA-rs761878	chr22:49855258	ZBED4	0.289533	0.239846	0.0496872	G	A	0.269841	0.235294	0.034547		FALSE	FALSE
cg05156901	GSA-rs3213445	chr22:50578216	CHKB-CPT1B;CPT1B	0.772773	0.722729	0.0500443	A	G	0.0714286	0.125	-0.0535714		FALSE	FALSE
cg26786615	rs11646450	chr16:86559996		0.636276	0.585837	0.0504382	G	A	0.380952	0.477941	-0.096989	rs35198771	TRUE	FALSE
cg04547181	rs339392	chr19:6721843	C3	0.693897	0.643308	0.050589	A	C	0.277778	0.154412	0.123366		FALSE	FALSE
cg06833981	GSA-rs2736161	chr6:31629930	PRRC2A	0.885764	0.834938	0.0508263	G	A	0.015873	0.0882353	-0.0723623	rs2736163	TRUE	FALSE
cg06833981	rs2736163	chr6:31629930	PRRC2A	0.885764	0.834938	0.0508263	G	A	0.047619	0.125	-0.077381	rs2736163	TRUE	FALSE
cg19800640	GSA-rs6520149	chr22:50552238	SYCE3	0.816711	0.765705	0.051006	G	A	0.0634921	0.125	-0.0615079	rs6520149	TRUE	FALSE
cg19800640	rs6009989	chr22:50552238	SYCE3	0.816711	0.765705	0.051006	A	G	0.0714286	0.125	-0.0535714	rs6520149	TRUE	FALSE
cg14494781	rs113070968	chr6:2615106		0.763562	0.712485	0.0510772	A	G	0.166667	0.213235	-0.046568	rs6927985	TRUE	FALSE
cg25977769	rs10256379	chr7:141255950	TMEM178B	0.517256	0.465969	0.0512873	A	G	0.365079	0.426471	-0.061392	rs2215631	TRUE	FALSE
cg03119308	GSA-rs12850	chr7:128310670	RBM28	0.723855	0.672069	0.0517855	G	A	0.230159	0.279412	-0.049253	rs12850	TRUE	FALSE
cg06602086	GSA-rs8048206	chr16:1533881	TMEM204;IFT140	0.259627	0.207425	0.0522022	A	G	0.174603	0.264706	-0.090103		FALSE	FALSE
cg15251140	GSA-rs400404	chr8:8913461		0.627139	0.574627	0.0525118	A	C	0.31746	0.301471	0.015989	rs403245	TRUE	FALSE
cg11076954	rs35701443	chr17:1605149	SLC43A2;RN7SL105P	0.380622	0.327922	0.0526998	G	A	0.174603	0.132353	0.04225		FALSE	FALSE
cg12209881	GSA-rs4550511	chr17:55262335		0.928681	0.875875	0.0528059	C	A	0.0238095	0.0882353	-0.0644258	rs76422091	TRUE	FALSE
cg05792312	rs7935835	chr11:62013643	RP11-810P12.1	0.715227	0.661596	0.0536307	G	A	0.18254	0.235294	-0.052754	rs7935835	TRUE	FALSE
cg08296037	GSA-rs8048206	chr16:1534116	TMEM204;IFT140	0.365243	0.311372	0.0538702	A	G	0.174603	0.264706	-0.090103		FALSE	FALSE
cg04425710	GSA-rs7842666	chr8:27773402	ESCO2;RNU6-1276P;CCDC25	0.288923	0.234841	0.0540812	A	G	0.444444	0.426471	0.017973		FALSE	FALSE
cg01012936	GSA-rs11240412	chr1:205320255	NUAK2	0.50165	0.446843	0.0548071	G	A	0.222222	0.338235	-0.116013	rs58702760	TRUE	FALSE
cg01012936	GSA-rs11581733	chr1:205320255	NUAK2	0.50165	0.446843	0.0548071	G	A	0.214286	0.323529	-0.109243	rs58702760	TRUE	FALSE
cg19086603	GSA-rs3093253	chr13:113118843	F7	0.738327	0.683377	0.0549507	G	A	0.126984	0.191176	-0.064192	rs6046	TRUE	FALSE
cg19086603	rs6041	chr13:113118843	F7	0.738327	0.683377	0.0549507	G	A	0.129032	0.183824	-0.054792	rs6046	TRUE	FALSE
cg19086603	seq-rs6046	chr13:113118843	F7	0.738327	0.683377	0.0549507	G	A	0.126984	0.191176	-0.064192	rs6046	TRUE	FALSE
cg17546721	rs3087465.1	chr3:30605039	TGFBR2	0.262993	0.207446	0.0555476	G	A	0.428571	0.360294	0.068277		FALSE	FALSE
cg19112186	GSA-rs3213445	chr22:50578208	CHKB-CPT1B;CPT1B	0.753728	0.697669	0.0560588	A	G	0.0714286	0.125	-0.0535714		FALSE	FALSE
cg21015805	rs8078133	chr17:75084129		0.399136	0.342932	0.0562035	G	A	0.309524	0.352941	-0.043417		FALSE	FALSE
cg00874877	rs3864299	chr6:32304272	C6orf10;XXbac-BPG154L12.5	0.557767	0.501438	0.0563289	A	T	0.261905	0.235294	0.026611		FALSE	FALSE
cg00874877	rs3864300	chr6:32304272	C6orf10;XXbac-BPG154L12.5	0.557767	0.501438	0.0563289	C	A	0.261905	0.235294	0.026611		FALSE	FALSE
cg00874877	rs9268165	chr6:32304272	C6orf10;XXbac-BPG154L12.5	0.557767	0.501438	0.0563289	A	G	0.258065	0.235294	0.022771		FALSE	FALSE
cg00874877	rs9268166	chr6:32304272	C6orf10;XXbac-BPG154L12.5	0.557767	0.501438	0.0563289	A	G	0.261905	0.235294	0.026611		FALSE	FALSE
cg00874877	rs9268167	chr6:32304272	C6orf10;XXbac-BPG154L12.5	0.557767	0.501438	0.0563289	C	A	0.269841	0.268657	0.001184		FALSE	FALSE
cg24961286	rs7162912	chr15:67069434	SMAD3	0.568441	0.511299	0.0571428	C	A	0.325397	0.404412	-0.079015	rs12904944	TRUE	FALSE
cg25772418	GSA-rs78233646	chr12:131035452	RP11-76C10.2;GPR133	0.686812	0.628887	0.0579249	C	A	0.349206	0.419118	-0.069912		FALSE	FALSE
cg25772418	rs11061295	chr12:131035452	RP11-76C10.2;GPR133	0.686812	0.628887	0.0579249	G	A	0.507937	0.455882	0.052055		FALSE	FALSE
cg20370184	GSA-rs9267652	chr6:31870766	SLC44A4	0.348062	0.289984	0.058078	G	A	0.119048	0.0955882	0.0234598	rs493515	TRUE	FALSE
cg20370184	rs2242664	chr6:31870766	SLC44A4	0.348062	0.289984	0.058078	A	G	0.428571	0.367647	0.060924	rs493515	TRUE	FALSE
