## Supplementary Tables for "Hypomethylation of miR-17-92 cluster in lupus T cells and no significant role for genetic factors in the lupus-associated DNA methylation signature" (part 3 of 3)

### Sheet: ST7 (continued)
Supplementary Table 7. Cis-meQTL present in both lupus patients and healthy controls. β = methylation value; MAF = minor allele frequency.
cg20370184	rs2242665	chr6:31870766	SLC44A4	0.348062	0.289984	0.058078	A	G	0.428571	0.367647	0.060924	rs493515	TRUE	FALSE
cg20370184	rs3132442	chr6:31870766	SLC44A4	0.348062	0.289984	0.058078	A	G	0.436508	0.382353	0.054155	rs493515	TRUE	FALSE
cg20370184	rs577272	chr6:31870766	SLC44A4	0.348062	0.289984	0.058078	A	G	0.428571	0.367647	0.060924	rs493515	TRUE	FALSE
cg20370184	rs644774	chr6:31870766	SLC44A4	0.348062	0.289984	0.058078	A	G	0.428571	0.367647	0.060924	rs493515	TRUE	FALSE
cg20370184	rs644827	chr6:31870766	SLC44A4	0.348062	0.289984	0.058078	G	A	0.428571	0.367647	0.060924	rs493515	TRUE	FALSE
cg03570577	chr6:29765087	chr6:29797546	HLA-V	0.787539	0.729	0.0585393	A	G	0.0634921	0.0955882	-0.0320961		FALSE	FALSE
cg03570577	rs1629068	chr6:29797546	HLA-V	0.787539	0.729	0.0585393	A	G	0.277778	0.345588	-0.06781		FALSE	FALSE
cg04882216	rs2651927	chr1:3185255	PRDM16	0.626337	0.567739	0.0585977	A	C	0.301587	0.382353	-0.080766	rs2651926	TRUE	FALSE
cg06300880	GSA-rs3915166	chr3:119560299	CD80	0.791172	0.732069	0.0591024	A	G	0.142857	0.191176	-0.048319	rs34394661	TRUE	FALSE
cg22481673	GSA-rs11587632	chr1:211494408	RD3	0.62811	0.568836	0.0592735	A	G	0.277778	0.345588	-0.06781	rs12733443	TRUE	FALSE
cg22481673	rs7519496	chr1:211494408	RD3	0.62811	0.568836	0.0592735	A	G	0.436508	0.544118	-0.10761	rs12733443	TRUE	FALSE
cg05877550	rs8060803	chr16:85335431		0.511378	0.451586	0.0597921	C	A	0.18254	0.125	0.05754		FALSE	FALSE
cg17239008	rs3130299	chr6:32235066		0.475857	0.415622	0.0602349	A	G	0.190476	0.25	-0.059524		FALSE	FALSE
cg24413826	GSA-rs733449	chr19:5587227	SAFB2	0.918099	0.857807	0.0602912	A	G	0.0555556	0.125	-0.0694444	rs73920021	TRUE	FALSE
cg16956665	GSA-rs2241501	chr11:125609466	STT3A	0.621071	0.560727	0.0603447	G	A	0.301587	0.404412	-0.102825	rs2241502	TRUE	FALSE
cg16956665	GSA-rs2241502	chr11:125609466	STT3A	0.621071	0.560727	0.0603447	G	A	0.420635	0.492647	-0.072012	rs2241502	TRUE	FALSE
cg01073479	rs40363	chr16:3459473	LA16c-306E5.2;LA16c-306E5.3;NAA60	0.195193	0.1346	0.060593	G	A	0.190476	0.147059	0.043417	rs118007068	TRUE	FALSE
cg10853431	rs12250042	chr10:11532300	USP6NL	0.75708	0.695702	0.061378	C	A	0.5	0.397059	0.102941		FALSE	FALSE
cg15131156	rs3829646	chr19:51725146	HAS1	0.632246	0.570656	0.0615901	G	A	0.0714286	0.176471	-0.105042	rs3829646	TRUE	FALSE
cg14241748	rs7694290	chr4:183329158		0.641181	0.579245	0.0619363	G	A	0.285714	0.380597	-0.094883	rs7694290	TRUE	FALSE
cg07007382	rs5021728	chr6:32610292		0.232228	0.170231	0.0619976	A	G	0.325397	0.382353	-0.056956		FALSE	FALSE
cg07007382	rs674313	chr6:32610292		0.232228	0.170231	0.0619976	G	A	0.309524	0.345588	-0.036064		FALSE	FALSE
cg07007382	rs9271155	chr6:32610292		0.232228	0.170231	0.0619976	A	G	0.253968	0.132353	0.121615		FALSE	FALSE
cg07007382	rs9271192	chr6:32610292		0.232228	0.170231	0.0619976	A	C	0.349206	0.227941	0.121265		FALSE	FALSE
cg07007382	rs9271209	chr6:32610292		0.232228	0.170231	0.0619976	A	G	0.349206	0.227941	0.121265		FALSE	FALSE
cg01203766	rs17196961	chr6:31128022	PSORS1C1	0.592888	0.530169	0.0627192	C	A	0.103175	0.183824	-0.080649	rs9263715	TRUE	FALSE
cg01203766	rs6932435	chr6:31128022	PSORS1C1	0.592888	0.530169	0.0627192	G	C	0.214286	0.308824	-0.094538	rs9263715	TRUE	FALSE
cg01203766	rs9263715	chr6:31128022	PSORS1C1	0.592888	0.530169	0.0627192	G	A	0.214286	0.308824	-0.094538	rs9263715	TRUE	FALSE
cg26820259	rs9357723	chr6:52088297	PKHD1	0.63379	0.570747	0.063043	G	A	0.325397	0.419118	-0.093721	rs9357723	TRUE	FALSE
cg24363820	GSA-rs3213445	chr22:50578273	CHKB-CPT1B;CPT1B	0.672232	0.608978	0.0632541	A	G	0.0714286	0.125	-0.0535714		FALSE	FALSE
cg26597838	rs11253447	chr10:789674		0.46915	0.405713	0.0634365	T	A	0.357143	0.242647	0.114496		FALSE	FALSE
cg26597838	rs4881530	chr10:789674		0.46915	0.405713	0.0634365	G	A	0.238095	0.345588	-0.107493		FALSE	FALSE
cg01406776	exm2269899	chr4:8385020	ACOX3	0.825884	0.761169	0.0647147	C	A	0.373016	0.389706	-0.01669	rs62286005	TRUE	FALSE
cg22953237	rs6966782	chr7:31386067		0.679639	0.614163	0.0654764	A	G	0.515873	0.426471	0.089402	rs17160113	TRUE	FALSE
cg04768958	GSA-rs1662955	chr2:30448536	LCLAT1	0.72527	0.659642	0.0656284	A	G	0.206349	0.242647	-0.036298		FALSE	FALSE
cg14279361	rs339392	chr19:6721943	C3	0.558443	0.492538	0.0659053	A	C	0.277778	0.154412	0.123366		FALSE	FALSE
cg11627968	rs73486030	chr7:139666361	HIPK2	0.724119	0.65811	0.0660082	A	G	0.0873016	0.125	-0.0376984	rs10247312	TRUE	FALSE
cg20409752	1:7122726	chr1:7062665	CAMTA1	0.823597	0.756957	0.0666408	G	A	0.0714286	0.139706	-0.0682774	rs555505816	TRUE	FALSE
cg05126514	rs9836291	chr3:49660024	BSN	0.58839	0.520698	0.0676915	G	A	0.198413	0.316176	-0.117763	rs9836291	TRUE	FALSE
cg18182981	rs2745636	chr6:1449163		0.70759	0.638009	0.0695813	A	C	0.507937	0.448529	0.059408	rs2068836	TRUE	FALSE
cg04582263	GSA-rs5923	chr16:67939884	LCAT	0.546506	0.476922	0.0695848	G	A	0.134921	0.0808824	0.0540386		FALSE	FALSE
cg21109666	rs7530921	chr1:231872094	DISC1	0.639806	0.569495	0.0703115	G	A	0.365079	0.352941	0.012138		FALSE	FALSE
cg23420841	GSA-rs74674795	chr8:103023769	ATP6V1C1	0.393952	0.323514	0.0704378	C	A	0.404762	0.484848	-0.080086		FALSE	FALSE
cg18828306	rs878546	chr11:17534316	USH1C	0.564168	0.48994	0.0742281	A	G	0.396825	0.5	-0.103175	rs10766409	TRUE	FALSE
cg05424831	rs637612	chr7:105742321	ATXN7L1	0.412498	0.336048	0.0764491	G	A	0.380952	0.301471	0.079481		FALSE	FALSE
cg07639376	GSA-rs8048206	chr16:1534514	TMEM204;IFT140	0.353417	0.276945	0.0764717	A	G	0.174603	0.264706	-0.090103		FALSE	FALSE
cg04983349	GSA-rs17505891	chr6:79671729	SH3BGRL2	0.510852	0.43335	0.0775016	A	G	0.0714286	0.0735294	-0.0021008	rs142467762	TRUE	FALSE
cg17287155	rs11738344	chr5:393231	AHRR	0.626511	0.547444	0.0790676	A	G	0.373016	0.316176	0.05684		FALSE	FALSE
cg20558320	GSA-rs7558806	chr2:234301668		0.394629	0.313142	0.0814869	G	A	0.142857	0.125	0.017857		FALSE	FALSE
cg09879458	rs1863270	chr15:60720110	RORA	0.269292	0.187391	0.081901	A	C	0.246032	0.264706	-0.018674		FALSE	FALSE
cg24425727	rs762624	chr6:36677870	CDKN1A	0.301665	0.219237	0.0824279	A	C	0.309524	0.367647	-0.058123	rs145484289	TRUE	FALSE
cg19348272	rs6465633	chr7:77414840	GSAP	0.831668	0.749165	0.0825032	G	A	0.484127	0.5	-0.015873		FALSE	FALSE
cg19348272	rs9641219	chr7:77414840	GSAP	0.831668	0.749165	0.0825032	A	C	0.460317	0.441176	0.019141		FALSE	FALSE
cg08750459	rs2040847	chr17:6655495	CTC-281F24.1;MIR4520-1	0.54554	0.462502	0.0830385	A	G	0.388889	0.441176	-0.052287		FALSE	FALSE
cg21358336	rs2040847	chr17:6655120	CTC-281F24.1	0.643534	0.560374	0.0831598	A	G	0.388889	0.441176	-0.052287		FALSE	FALSE
cg17801765	rs2799064	chr1:1022893	AGRN	0.815936	0.732745	0.083191	C	A	0.357143	0.338235	0.018908		FALSE	TRUE
cg04449473	rs6922865	chr6:36127139	MAPK13	0.465573	0.381093	0.0844798	C	A	0.436508	0.426471	0.010037		FALSE	FALSE
cg13910813	GSA-rs17231346	chr9:114395333	AKNA	0.413603	0.326064	0.0875383	A	G	0.214286	0.132353	0.081933	rs34766359	TRUE	FALSE
cg25649515	rs6769488	chr3:177591234	LINC00578	0.679715	0.589961	0.089754	G	A	0.253968	0.272059	-0.018091	rs552757	TRUE	FALSE
cg18239511	GSA-rs6575571	chr14:96096931		0.346317	0.255295	0.0910221	A	G	0.388889	0.279412	0.109477	rs6575572	TRUE	FALSE
cg18239511	rs4905428	chr14:96096931		0.346317	0.255295	0.0910221	G	A	0.354839	0.227941	0.126898	rs6575572	TRUE	FALSE
cg15806569	GSA-rs13403634	chr2:1767635		0.58318	0.488435	0.0947448	G	A	0.230159	0.110294	0.119865	rs114291570	TRUE	FALSE
cg08570077	rs7782777	chr7:1206160		0.713373	0.616829	0.0965433	G	A	0.238095	0.323529	-0.085434	rs7782777	TRUE	FALSE
cg09584650	GSA-rs7464436	chr8:2053893	MYOM2	0.459359	0.351585	0.107774	G	A	0.444444	0.279412	0.165032		FALSE	FALSE
cg09584650	rs7463722	chr8:2053893	MYOM2	0.459359	0.351585	0.107774	G	A	0.174603	0.117647	0.056956		FALSE	FALSE
cg08977311	rs3853735	chr3:168591009	EGFEM1P	0.476331	0.368547	0.107785	A	G	0.412698	0.330882	0.081816	rs3853735	TRUE	FALSE
cg18766900	rs12250042	chr10:11532616	USP6NL	0.68438	0.574687	0.109693	C	A	0.5	0.397059	0.102941		FALSE	FALSE
cg24080129	rs4148874	chr6:32829710	XXbac-BPG246D15.9;TAP2	0.319322	0.199102	0.12022	A	G	0.309524	0.227941	0.081583	rs4148874	TRUE	FALSE
cg11585022	rs7723819	chr5:111091647	WDR36;CTC-551A13.2	0.566558	0.412195	0.154363	A	G	0.563492	0.38806	0.175432	rs7723819	TRUE	FALSE

### Sheet: ST8
Supplementary Table 8. Gene set enrichment analysis of genes associated with meQTL that are shared in naïve CD4+ T cells of lupus patients and healthy controls.
Name	Pathway ID	Category	P-value	Benjamini & Hochberg FDR-adjusted P-value	Hit Count in Query List	Hit Count in Genome	Hit in Query List
cell-cell adhesion	GO:0098609	GO: Biological Process	1.037e-12	8.802e-09	137	961	DSCAML1,ADRB2,AGER,MAD1L1,ALOX5,ANXA2,APOA1,RHOH,PCDHGB4,TNFSF14,BSG,CLDN20,SDK1,CASP3,CAV1,CLDN10,CD6,CD27,CD80,CD86,CD33,CD47,CDH4,CDH13,MUC21,CDSN,NRXN3,NRXN1,NRXN2,COL13A1,CCM2L,CTLA4,PCDHGA8,BOC,RIPOR2,PIEZO1,CD55,TESPA1,MAGI2,TLN2,DPP4,DSCAM,DSP,TSPAN32,ZBTB7B,EFNA5,EFNB2,CELSR2,EGFR,B4GALNT2,FLOT1,EPO,ERBB2,OBSCN,ETS1,FAT1,BAIAP2,FOXF1,PDPN,CARD11,NTNG2,GRID2,HHLA2,UBASH3B,HLA-A,HLA-DMA,HLA-DPA1,HLA-DPB1,CD300A,HLA-E,IGF2,IL6,ITGB2,ITGB3,RPSA,LGALS8,MBP,MUC4,PKD1L1,NINJ2,PLEKHA7,NOTCH4,CNTN4,NT5E,PDGFRA,PKHD1,SDK2,TBX21,PRKCA,PRKCZ,PRKG1,DCHS2,CDHR2,RAC1,BLOC1S4,PEAR1,SELL,SIGLEC1,PALLD,SRC,PERP,CDH23,SLC39A8,STK10,BAIAP2L1,ROBO3,PCDHGB7,PCDHGB6,PCDHGB5,PCDHGB3,PCDHGB2,PCDHGB1,PCDHGA11,PCDHGA10,PCDHGA9,PCDHGA7,PCDHGA6,PCDHGA5,PCDHGA4,PCDHGA3,PCDHGA2,PCDHGA1,PCDHB10,PCDHB9,AKNA,TGFBR2,THBS4,BTNL2,TNXB,CLDN14,VEGFA,CRB2,ZBTB16,LAPTM5,PELI1,ZMIZ1,MADCAM1
biological adhesion	GO:0022610	GO: Biological Process	6.803e-12	2.334e-08	196	1578	ACTN2,DSCAML1,ADRB2,AGER,AGT,MAD1L1,ALOX5,ANXA2,APOA1,RHOH,PCDHGB4,TNFSF14,NRP2,BSG,CLDN20,SDK1,CASP3,CAV1,CLDN10,CD6,CD27,CD80,CD86,CD33,CD47,CD151,CDH4,CDH13,MUC21,CDSN,NRXN3,NRXN1,NRXN2,COL1A1,COL5A1,COL13A1,ABI3BP,CCM2L,CNTNAP2,CTLA4,PCDHGA8,BOC,RIPOR2,PIEZO1,CD55,TESPA1,MAGI2,TLN2,DOCK1,DPP4,DSCAM,DSP,TSPAN32,ZBTB7B,EFNA5,EFNB2,CELSR2,EGFR,PLXNC1,B4GALNT2,GREM1,ADGRE1,FLOT1,MSLN,EPHB1,EPO,ERBB2,MAEA,OBSCN,ETS1,BPIFA1,FAT1,CORO2B,DLC1,BAIAP2,FOXF1,FBLN5,PDPN,CARD11,FUT2,DISC1,NTNG2,ADAMDEC1,PARD3B,GRID2,HHLA2,FAM107A,HAS1,UBASH3B,HLA-A,HLA-DMA,HLA-DPA1,HLA-DPB1,CD300A,HLA-E,IGF2,IL6,ITGB2,ITGB3,LAMC1,LAMC2,RPSA,LGALS8,SMAD3,MBP,DACT2,MELTF,MKLN1,MOG,CCDC80,MUC1,MUC4,MYBPH,PKD1L1,UNC13D,NINJ2,PLEKHA7,NOTCH4,CNTN4,NT5E,PDGFB,PDGFRA,PKHD1,SDK2,TBX21,PRKCA,PRKCZ,PRKG1,EPDR1,DCHS2,CDHR2,LAMA1,LYPD5,RAC1,BLOC1S4,FMN1,PEAR1,SELL,CARMIL1,ST6GAL1,SIPA1,RADIL,SIGLEC1,PALLD,PDZD2,SPG7,SRC,PERP,CDH23,NFASC,SMOC2,SLC39A8,STK10,AJAP1,BAIAP2L1,ROBO3,TBCD,PCDHGB7,PCDHGB6,PCDHGB5,PCDHGB3,PCDHGB2,PCDHGB1,PCDHGA11,PCDHGA10,PCDHGA9,PCDHGA7,PCDHGA6,PCDHGA5,PCDHGA4,PCDHGA3,PCDHGA2,PCDHGA1,PCDHB10,PCDHB9,AKNA,TGFBR2,THBS2,THBS4,BTNL2,TNXB,TPM1,CLDN14,TSC1,FLRT1,VEGFA,VWF,CRB2,ZBTB16,LAPTM5,SIGLEC10,RTN4,PELI1,ZMIZ1,ADAM12,MADCAM1
cell adhesion	GO:0007155	GO: Biological Process	8.247e-12	2.334e-08	195	1571	ACTN2,DSCAML1,ADRB2,AGER,AGT,MAD1L1,ALOX5,ANXA2,APOA1,RHOH,PCDHGB4,TNFSF14,NRP2,BSG,CLDN20,SDK1,CASP3,CAV1,CLDN10,CD6,CD27,CD80,CD86,CD33,CD47,CD151,CDH4,CDH13,MUC21,CDSN,NRXN3,NRXN1,NRXN2,COL1A1,COL5A1,COL13A1,ABI3BP,CCM2L,CNTNAP2,CTLA4,PCDHGA8,BOC,RIPOR2,PIEZO1,CD55,TESPA1,MAGI2,TLN2,DOCK1,DPP4,DSCAM,DSP,TSPAN32,ZBTB7B,EFNA5,EFNB2,CELSR2,EGFR,PLXNC1,B4GALNT2,GREM1,ADGRE1,FLOT1,MSLN,EPHB1,EPO,ERBB2,MAEA,OBSCN,ETS1,FAT1,CORO2B,DLC1,BAIAP2,FOXF1,FBLN5,PDPN,CARD11,FUT2,DISC1,NTNG2,ADAMDEC1,PARD3B,GRID2,HHLA2,FAM107A,HAS1,UBASH3B,HLA-A,HLA-DMA,HLA-DPA1,HLA-DPB1,CD300A,HLA-E,IGF2,IL6,ITGB2,ITGB3,LAMC1,LAMC2,RPSA,LGALS8,SMAD3,MBP,DACT2,MELTF,MKLN1,MOG,CCDC80,MUC1,MUC4,MYBPH,PKD1L1,UNC13D,NINJ2,PLEKHA7,NOTCH4,CNTN4,NT5E,PDGFB,PDGFRA,PKHD1,SDK2,TBX21,PRKCA,PRKCZ,PRKG1,EPDR1,DCHS2,CDHR2,LAMA1,LYPD5,RAC1,BLOC1S4,FMN1,PEAR1,SELL,CARMIL1,ST6GAL1,SIPA1,RADIL,SIGLEC1,PALLD,PDZD2,SPG7,SRC,PERP,CDH23,NFASC,SMOC2,SLC39A8,STK10,AJAP1,BAIAP2L1,ROBO3,TBCD,PCDHGB7,PCDHGB6,PCDHGB5,PCDHGB3,PCDHGB2,PCDHGB1,PCDHGA11,PCDHGA10,PCDHGA9,PCDHGA7,PCDHGA6,PCDHGA5,PCDHGA4,PCDHGA3,PCDHGA2,PCDHGA1,PCDHB10,PCDHB9,AKNA,TGFBR2,THBS2,THBS4,BTNL2,TNXB,TPM1,CLDN14,TSC1,FLRT1,VEGFA,VWF,CRB2,ZBTB16,LAPTM5,SIGLEC10,RTN4,PELI1,ZMIZ1,ADAM12,MADCAM1
extracellular matrix organization	GO:0030198	GO: Biological Process	8.549e-10	1.61e-06	71	431	AGT,RECK,ANXA2,MATN4,BCL3,BMP1,BSG,PLOD3,TMPRSS6,CAPG,CAV1,CAV2,CD47,KLK5,COL1A1,COL4A1,COL4A2,COL5A1,COL9A3,COL11A2,COL13A1,ABI3BP,ADAMTS2,COL23A1,KLK4,SH3PXD2A,CRISPLD2,DPP4,GREM1,FLOT1,ETS1,FOXF1,FBLN5,FMOD,PDPN,NTNG2,HAS1,HSPG2,ADAMTSL5,IL6,ITGB2,ITGB3,LAMC1,LAMC2,LCP1,LOXL1,SMAD3,MELTF,CCDC80,PDGFB,PDGFRA,KLK7,LAMA1,THSD4,SMPD3,SCUBE1,FSCN1,CSGALNACT1,MMP27,SMOC2,SLC39A8,ADAMTS16,ADAMTS17,SH3PXD2B,TIMP2,AGRN,TNXB,VWF,PXDN,ADAM12,MADCAM1
extracellular structure organization	GO:0043062	GO: Biological Process	9.478e-10	1.61e-06	71	432	AGT,RECK,ANXA2,MATN4,BCL3,BMP1,BSG,PLOD3,TMPRSS6,CAPG,CAV1,CAV2,CD47,KLK5,COL1A1,COL4A1,COL4A2,COL5A1,COL9A3,COL11A2,COL13A1,ABI3BP,ADAMTS2,COL23A1,KLK4,SH3PXD2A,CRISPLD2,DPP4,GREM1,FLOT1,ETS1,FOXF1,FBLN5,FMOD,PDPN,NTNG2,HAS1,HSPG2,ADAMTSL5,IL6,ITGB2,ITGB3,LAMC1,LAMC2,LCP1,LOXL1,SMAD3,MELTF,CCDC80,PDGFB,PDGFRA,KLK7,LAMA1,THSD4,SMPD3,SCUBE1,FSCN1,CSGALNACT1,MMP27,SMOC2,SLC39A8,ADAMTS16,ADAMTS17,SH3PXD2B,TIMP2,AGRN,TNXB,VWF,PXDN,ADAM12,MADCAM1
external encapsulating structure organization	GO:0045229	GO: Biological Process	1.163e-09	1.647e-06	71	434	AGT,RECK,ANXA2,MATN4,BCL3,BMP1,BSG,PLOD3,TMPRSS6,CAPG,CAV1,CAV2,CD47,KLK5,COL1A1,COL4A1,COL4A2,COL5A1,COL9A3,COL11A2,COL13A1,ABI3BP,ADAMTS2,COL23A1,KLK4,SH3PXD2A,CRISPLD2,DPP4,GREM1,FLOT1,ETS1,FOXF1,FBLN5,FMOD,PDPN,NTNG2,HAS1,HSPG2,ADAMTSL5,IL6,ITGB2,ITGB3,LAMC1,LAMC2,LCP1,LOXL1,SMAD3,MELTF,CCDC80,PDGFB,PDGFRA,KLK7,LAMA1,THSD4,SMPD3,SCUBE1,FSCN1,CSGALNACT1,MMP27,SMOC2,SLC39A8,ADAMTS16,ADAMTS17,SH3PXD2B,TIMP2,AGRN,TNXB,VWF,PXDN,ADAM12,MADCAM1
trans-synaptic signaling	GO:0099537	GO: Biological Process	1.188e-08	1.194e-05	118	908	ABR,ADRB2,AGER,AGT,SORCS2,DOC2A,PPFIA4,PDLIM4,SPTBN4,ARRB2,STAC3,CACNA1H,BSN,CACNA1E,CAMK2B,SYT6,CAV2,KCNQ4,SYNGR1,DLGAP2,CHAT,CHRM2,CHRNA5,NRXN3,NRXN1,NRXN2,PNKD,CRHBP,AKAP12,SLC32A1,CSNK2B,CNTNAP2,DBH,DPP6,EGFR,FARP1,EIF4EBP2,FLOT1,EPHB1,ERBB4,NRN1,CACNG2,BAIAP2,RGS14,NSG2,KCNMB3,NRG3,SLC12A7,PDE7B,GABBR1,GABRB3,GABRP,GHRL,DISC1,NTNG2,UTS2,PPP1R9B,GNA15,GPR35,RAPGEF4,GRID2,GRIN2B,GRM6,PTPN5,FAM107A,CEP89,PACSIN2,PARK7,SLC5A7,SYNPO,HTR2A,IL6,INS,KCNQ2,KISS1,INSYN2A,MAPT,MBP,SYT9,CNTN4,NRGN,P2RX7,PALM,PRKN,GNG2,PENK,PLAT,PNOC,PRKAR1B,PRKCA,PRKCG,PRKCZ,LGMN,PSMC5,PTPRN2,RAB3A,RAB3B,RAC1,RASGRF1,EIF2AK4,SLC6A2,SLC6A3,SHANK2,SLC12A2,MCTP2,UNC13A,SRC,NFASC,VAMP1,SYN2,SYT1,PCDHB10,PCDHB9,RIMBP2,PRRT1,AGRN,CELF4,JPH3
anterograde trans-synaptic signaling	GO:0098916	GO: Biological Process	1.265e-08	1.194e-05	117	899	ABR,ADRB2,AGER,AGT,SORCS2,DOC2A,PPFIA4,PDLIM4,SPTBN4,ARRB2,STAC3,CACNA1H,BSN,CACNA1E,CAMK2B,SYT6,CAV2,KCNQ4,SYNGR1,DLGAP2,CHAT,CHRM2,CHRNA5,NRXN3,NRXN1,NRXN2,PNKD,CRHBP,AKAP12,SLC32A1,CSNK2B,CNTNAP2,DBH,DPP6,EGFR,EIF4EBP2,FLOT1,EPHB1,ERBB4,NRN1,CACNG2,BAIAP2,RGS14,NSG2,KCNMB3,NRG3,SLC12A7,PDE7B,GABBR1,GABRB3,GABRP,GHRL,DISC1,NTNG2,UTS2,PPP1R9B,GNA15,GPR35,RAPGEF4,GRID2,GRIN2B,GRM6,PTPN5,FAM107A,CEP89,PACSIN2,PARK7,SLC5A7,SYNPO,HTR2A,IL6,INS,KCNQ2,KISS1,INSYN2A,MAPT,MBP,SYT9,CNTN4,NRGN,P2RX7,PALM,PRKN,GNG2,PENK,PLAT,PNOC,PRKAR1B,PRKCA,PRKCG,PRKCZ,LGMN,PSMC5,PTPRN2,RAB3A,RAB3B,RAC1,RASGRF1,EIF2AK4,SLC6A2,SLC6A3,SHANK2,SLC12A2,MCTP2,UNC13A,SRC,NFASC,VAMP1,SYN2,SYT1,PCDHB10,PCDHB9,RIMBP2,PRRT1,AGRN,CELF4,JPH3
chemical synaptic transmission	GO:0007268	GO: Biological Process	1.265e-08	1.194e-05	117	899	ABR,ADRB2,AGER,AGT,SORCS2,DOC2A,PPFIA4,PDLIM4,SPTBN4,ARRB2,STAC3,CACNA1H,BSN,CACNA1E,CAMK2B,SYT6,CAV2,KCNQ4,SYNGR1,DLGAP2,CHAT,CHRM2,CHRNA5,NRXN3,NRXN1,NRXN2,PNKD,CRHBP,AKAP12,SLC32A1,CSNK2B,CNTNAP2,DBH,DPP6,EGFR,EIF4EBP2,FLOT1,EPHB1,ERBB4,NRN1,CACNG2,BAIAP2,RGS14,NSG2,KCNMB3,NRG3,SLC12A7,PDE7B,GABBR1,GABRB3,GABRP,GHRL,DISC1,NTNG2,UTS2,PPP1R9B,GNA15,GPR35,RAPGEF4,GRID2,GRIN2B,GRM6,PTPN5,FAM107A,CEP89,PACSIN2,PARK7,SLC5A7,SYNPO,HTR2A,IL6,INS,KCNQ2,KISS1,INSYN2A,MAPT,MBP,SYT9,CNTN4,NRGN,P2RX7,PALM,PRKN,GNG2,PENK,PLAT,PNOC,PRKAR1B,PRKCA,PRKCG,PRKCZ,LGMN,PSMC5,PTPRN2,RAB3A,RAB3B,RAC1,RASGRF1,EIF2AK4,SLC6A2,SLC6A3,SHANK2,SLC12A2,MCTP2,UNC13A,SRC,NFASC,VAMP1,SYN2,SYT1,PCDHB10,PCDHB9,RIMBP2,PRRT1,AGRN,CELF4,JPH3
cell-cell signaling	GO:0007267	GO: Biological Process	1.597e-08	1.356e-05	218	1971	ABCA1,ABR,ADRB2,AP2A2,AGER,RPTOR,AGT,SORCS2,ALOX5,RECK,DOC2A,PPFIA4,ANXA5,PLEKHA4,RNF213,PDLIM4,SPTBN4,ARRB2,DYNLL1,STAC3,C3,CACNA1H,BSN,CACNA1E,LIMD1,CAMK2B,SYT6,CAV1,CAV2,KCNQ4,CD33,SYNGR1,DLGAP2,CHAT,CHGA,CHRM2,CHRNA5,NRXN3,NRXN1,NRXN2,CCR5,COL1A1,SPEF1,RPH3AL,MYRIP,CPT1A,PNKD,ADGRA2,CRHBP,AKAP12,SLC32A1,CSNK2B,CNTNAP2,DBH,MAGI2,FGFBP1,DPP4,DPP6,TSPAN32,EFNA5,EFNB2,LATS2,CELSR2,EGFR,FARP1,EIF4EBP2,GREM1,FLOT1,EPHB1,ERBB4,ESR1,NRN1,CACNG2,FAT1,ZNRF3,BAIAP2,SYT3,ATG7,UQCC2,RGS14,NSG2,PRICKLE2,KCNMB3,NRG3,SLC12A7,PDE7B,DKKL1,GABBR1,GABRB3,GABRP,AGO2,GHRL,DISC1,FRS2,GATA4,GIPR,NTNG2,UTS2,PPP1R9B,GNA15,GPR35,GRK5,RAPGEF4,GRID2,GRIN2B,GRM6,PTPN5,FAM107A,CEP89,PACSIN2,NRG1,CD300A,PARK7,SLC5A7,SYNPO,HTR2A,NKD2,C1QTNF12,IL6,TRABD2B,INS,ITGB2,ITPR1,KCNJ5,KCNQ1,KCNQ2,KISS1,LEPR,INSYN2A,FADS1,LTA,SMAD3,MAPT,MBP,DACT2,SYT9,HIPK2,MAFA,NEUROD1,NMB,CNTN4,NRGN,P2RX7,PALM,PRKN,PDE1C,PDE6G,PDGFB,GNG2,PENK,PGF,PITX2,PLAT,PLCG2,PNOC,POU5F1,PRKAR1B,PRKCA,PRKCG,PRKCZ,MAPK9,DAB2IP,LGMN,PSMA4,PSMB9,PSMC5,PTGIR,PTPRN2,RAB3A,RAB3B,RAC1,RASGRF1,RNF220,EIF2AK4,SCN4B,SMPD3,CXCL5,SFRP4,SKI,SLC6A2,SLC6A3,SHANK2,SLC12A2,MCTP2,PRDM15,UNC13A,TNIK,HECW1,ZNF423,SRC,NFASC,PASK,STK11,ABCC8,VAMP1,SYN2,SYT1,GJB7,PCDHB10,PCDHB9,SLC44A4,NXN,TLE3,TLR2,RIMBP2,PRRT1,AGRN,EIPR1,WNT5B,UBE2B,CSNK1A1L,WNT9B,CELF4,RSPO4,PANX1,RTN4,ILDR1,JPH3
synaptic signaling	GO:0099536	GO: Biological Process	2.201e-08	1.699e-05	119	928	ABR,ADRB2,AGER,AGT,SORCS2,DOC2A,PPFIA4,PDLIM4,SPTBN4,ARRB2,STAC3,CACNA1H,BSN,CACNA1E,CAMK2B,SYT6,CAV2,KCNQ4,SYNGR1,DLGAP2,CHAT,CHRM2,CHRNA5,NRXN3,NRXN1,NRXN2,PNKD,CRHBP,AKAP12,SLC32A1,CSNK2B,CNTNAP2,DBH,DPP6,EGFR,FARP1,EIF4EBP2,FLOT1,EPHB1,ERBB4,NRN1,CACNG2,BAIAP2,RGS14,NSG2,KCNMB3,NRG3,SLC12A7,PDE7B,GABBR1,GABRB3,GABRP,GHRL,DISC1,NTNG2,UTS2,PPP1R9B,GNA15,GPR35,RAPGEF4,GRID2,GRIN2B,GRM6,PTPN5,FAM107A,CEP89,PACSIN2,NRG1,PARK7,SLC5A7,SYNPO,HTR2A,IL6,INS,KCNQ2,KISS1,INSYN2A,MAPT,MBP,SYT9,CNTN4,NRGN,P2RX7,PALM,PRKN,GNG2,PENK,PLAT,PNOC,PRKAR1B,PRKCA,PRKCG,PRKCZ,LGMN,PSMC5,PTPRN2,RAB3A,RAB3B,RAC1,RASGRF1,EIF2AK4,SLC6A2,SLC6A3,SHANK2,SLC12A2,MCTP2,UNC13A,SRC,NFASC,VAMP1,SYN2,SYT1,PCDHB10,PCDHB9,RIMBP2,PRRT1,AGRN,CELF4,JPH3
secretion	GO:0046903	GO: Biological Process	8.879e-08	6.282e-05	187	1672	ABCA1,AOC1,ABR,ACTN2,ADRB2,AP2A2,AGER,RPTOR,AGL,AGT,TAGLN2,ALDH3B1,ALOX5,DOC2A,AMPD3,ANG,ANK1,ANXA2,PPFIA4,ANXA5,APOA1,PDXK,ASAH1,DYNLL1,CREG1,BPI,BSG,C3,CACNA1H,CACNA1E,CAMP,SYT6,CAV1,CD14,CD33,SYNGR1,CD47,CDA,CES1,CHAT,CHGA,CHI3L1,CHRM2,CHRNA5,NRXN3,NRXN1,NRXN2,CLU,RPH3AL,COMT,MYRIP,CPT1A,PNKD,CRHBP,SLC32A1,NCOR2,CSNK2B,CD55,DEFA4,DOCK2,CRISPLD2,DPP4,DSP,ZBTB7B,EFNA5,CELSR2,EGFR,LHFPL2,SERPINB1,SDF4,CKLF,ERBB4,NRN1,FOXF1,RHBDD1,FBLN5,SYT3,ATG7,UQCC2,MON1A,CORIN,GABBR1,GHRL,IQGAP2,GIPR,UTS2,RAB31,RAPGEF4,GRIN2B,GSTP1,GUSB,NRG1,HLA-B,HLA-C,CD300A,PARK7,HLA-F,OSCAR,SLC5A7,HMOX2,HSPA1A,HTR2A,IGF2,NKD2,C1QTNF12,SCIN,IL6,INS,ITGB2,ITGB3,ITPR1,KCNQ1,KISS1,LEPR,LLGL2,SYT9,MGST1,DBNL,MAFA,UNC13D,NEUROD1,NMB,P2RX7,PCSK6,PRKN,SCFD2,PDE1C,PDGFB,ABCB4,TOLLIP,RHOF,POU5F1,PRKCA,PRKCG,PRKG1,MAPK9,MIR93,PRTN3,TIFAB,PTGDR,PTPRN2,STX17,RAB3A,RAB3B,RAC1,TANGO6,LPCAT1,ATP8B4,PI4K2A,S100P,SMPD3,SELL,SLC1A7,SLC2A5,SLC6A3,FRMD4A,PLA2R1,SLC12A2,EXOC2,MCTP2,UNC13A,VPS11,SRP14,NFASC,STK10,PASK,ABCC8,VAMP1,SYN2,SYT1,ATP11A,TCP11,SLC44A4,COTL1,TIMP2,TLR2,ARHGAP45,TP73,EIPR1,TTN,VDR,VEGFA,LMF1,VWF,RTN4,ILDR1,RCN3
supramolecular fiber organization	GO:0097435	GO: Biological Process	1.071e-07	6.997e-05	103	793	ACTN2,BFSP2,BIN1,ANG,ANXA2,GAS7,APOA1,PDLIM4,SPTBN4,RHOH,GAS2L2,BBS4,PLOD3,CAPG,CAPN3,CAV1,CD47,CFL2,CLU,COL1A1,COL5A1,SPEF1,COL11A2,COL13A1,ADAMTS2,KANK2,ARHGEF10,CSRP2,IFT172,KIF19,ARHGAP25,DSP,USH1C,GREM1,OBSCN,FAT1,CORO2B,DLC1,BAIAP2,TACC3,SPATC1L,FBLN5,FMOD,TACC2,GHRL,IQGAP2,PPP1R9B,TPPP,CIT,FAM107A,KANK3,B4GALT7,PARK7,SYNPO,HSPA1A,NLRP5,HSPG2,ARHGAP18,SCIN,ESPNL,LCP1,LOXL1,SMAD3,MAPT,DBNL,MYO1C,MYO7A,NRAP,MYO1H,PRKN,RFLNA,PDGFRA,RHOF,MAP10,CCDC57,PROX1,RAC1,FIGN,THSD4,ANKRD53,FMN1,CARMIL1,FSCN1,FIGNL1,CATIP,SPTB,SPTBN1,SRC,MYO5C,BAIAP2L1,SVIL,TBCD,COTL1,SH3PXD2B,TLR2,TNXB,TPM1,TSC1,TTN,PLEKHH2,CLIP2,FMN2,PXDN
cell-cell adhesion via plasma-membrane adhesion molecules	GO:0098742	GO: Biological Process	1.192e-07	7.036e-05	50	296	DSCAML1,APOA1,PCDHGB4,BSG,CLDN20,SDK1,CLDN10,CD6,CDH4,CDH13,NRXN1,PCDHGA8,MAGI2,DSCAM,EFNA5,CELSR2,FAT1,NTNG2,GRID2,ITGB2,MBP,CNTN4,SDK2,DCHS2,CDHR2,SELL,PALLD,CDH23,ROBO3,PCDHGB7,PCDHGB6,PCDHGB5,PCDHGB3,PCDHGB2,PCDHGB1,PCDHGA11,PCDHGA10,PCDHGA9,PCDHGA7,PCDHGA6,PCDHGA5,PCDHGA4,PCDHGA3,PCDHGA2,PCDHGA1,PCDHB10,PCDHB9,TGFBR2,CLDN14,CRB2
export from cell	GO:0140352	GO: Biological Process	1.243e-07	7.036e-05	177	1571	ABCA1,AOC1,ABR,ACTN2,ADRB2,AP2A2,AGER,RPTOR,AGL,AGT,TAGLN2,ALDH3B1,ALOX5,DOC2A,AMPD3,ANG,ANK1,ANXA2,PPFIA4,ANXA5,APOA1,PDXK,ASAH1,DYNLL1,FXYD2,ATP4A,CREG1,BPI,BSG,C3,CACNA1H,CACNA1E,CAMP,SYT6,CD14,CD33,SYNGR1,CD47,CDA,CHAT,CHGA,CHI3L1,CHRM2,CHRNA5,NRXN3,NRXN1,NRXN2,CLU,ABCG2,RPH3AL,MYRIP,CPT1A,PNKD,CRHBP,SLC32A1,CSNK2B,CD55,DEFA4,DOCK2,CRISPLD2,DPP4,DSP,EFNA5,EGFR,LHFPL2,SERPINB1,SDF4,CKLF,NRN1,FOXF1,SYT3,ATG7,UQCC2,MON1A,GABBR1,GHRL,IQGAP2,GIPR,UTS2,RAB31,RAPGEF4,GRIN2B,GSTP1,GUSB,HLA-B,HLA-C,CD300A,PARK7,HLA-F,OSCAR,SLC5A7,HMOX2,HSPA1A,HTR2A,IGF2,NKD2,C1QTNF12,SCIN,IL6,INS,ITGB2,ITGB3,ITPR1,SLC35G1,KCNQ1,KISS1,LEPR,LLGL2,SYT9,MGST1,ABCC1,DBNL,MAFA,UNC13D,NEUROD1,NMB,P2RX7,PCSK6,PRKN,SCFD2,PDE1C,PDGFB,TOLLIP,RHOF,POU5F1,PRKCA,PRKCG,PRKG1,MAPK9,MIR93,PRTN3,PTGDR,PTPRN2,STX17,RAB3A,RAB3B,RAC1,TANGO6,LPCAT1,ATP8B4,PI4K2A,S100P,SMPD3,SELL,SLC1A7,SLC2A5,FRMD4A,SLC12A2,SLC22A5,EXOC2,MCTP2,UNC13A,VPS11,SRP14,NFASC,STK10,PASK,ABCC8,VAMP1,SYN2,SYT1,ATP11A,TCP11,SLC44A4,COTL1,TIMP2,TLR2,ARHGAP45,AGRN,EIPR1,TTN,VEGFA,LMF1,VWF,RTN4,ILDR1,RCN3
membrane fusion	GO:0061025	GO: Biological Process	1.335e-07	7.085e-05	136	1135	AOC1,ABR,ACTN2,ADRB2,AP2A2,AGL,TAGLN2,ALDH3B1,ALOX5,DOC2A,AMPD3,ANK1,ANXA2,ANXA5,APOA1,PDXK,ASAH1,DYNLL1,TNFSF14,CREG1,BPI,C3,CACNA1H,CACNA1S,CAMP,SYT6,CAV2,CD14,CD33,SYNGR1,CD47,CDA,CHGA,CHI3L1,CHRM2,CHRNA5,NRXN3,NRXN1,CLU,CCR5,RPH3AL,CRHBP,SH3PXD2A,CSNK2B,RIPOR2,CD55,DEFA4,DOCK2,CRISPLD2,DSP,LHFPL2,SERPINB1,SDF4,FLOT1,NRN1,FOXF1,SYT3,ATG7,TMEM175,IQGAP2,RAB31,RAPGEF4,GSTP1,GUSB,HLA-B,HLA-C,CD300A,HLA-F,OSCAR,HMOX2,TMEM95,HSPA1A,HTR2A,IGF2,NKD2,SCIN,INS,ITGB2,ITGB3,VTI1A,LLGL2,SYT9,MGST1,DBNL,UNC13D,P2RX7,PRKN,SERPINA5,SCFD2,PDGFB,PITX2,TOLLIP,RHOF,POU5F1,PRKCA,PRKCG,PRTN3,PTGDR,PTPRN2,STX17,RAB3A,RAB3B,RAC1,LPCAT1,ATP8B4,PI4K2A,EHD2,S100P,SMPD3,SELL,TSNARE1,RAB20,SLC2A5,EXOC2,UNC13A,VPS11,SRP14,NFASC,STK10,VAMP1,SYN2,SYT1,ATP11A,TAP1,TAP2,TAPBP,TCP11,COTL1,TIMP2,TLR2,ARHGAP45,TTN,UVRAG,VEGFA,VWF,ADAM12
cell junction organization	GO:0034330	GO: Biological Process	1.643e-07	8.204e-05	105	820	ACTN2,AGT,ANG,LRRN1,PPFIA4,NUMB,NRP2,CLDN20,C1QB,C3,BSN,SDK1,CACNA1S,CAMK2B,CAV1,CLDN10,CD151,CDH4,CDH13,CHAT,ARHGAP22,NRXN3,NRXN1,NRXN2,COL4A1,MAGI2,TLN2,DSCAM,DSP,EFNA5,EFNB2,FARP1,GREM1,PATJ,FLOT1,EPHB1,ERBB2,ERBB4,CACNG2,CORO2B,DLC1,BAIAP2,GABRB3,GHRL,DISC1,NTNG2,RAPGEF4,GRID2,GRIN2B,FAM107A,NRG1,SYNPO,IGF1R,INS,ITGB3,GPBAR1,KRT5,LAMC1,LAMC2,SMAD3,MAPT,DBNL,MYO1C,NFIA,PLEKHA7,C1QL3,PALM,PDGFB,PKHD1,PLEC,SDK2,PRKCA,DAB2IP,LGMN,PRTN3,RAB3A,RAC1,IQSEC3,CHMP4B,FMN1,DOCK10,SHANK2,FSCN1,PALLD,UNC13A,SRC,PERP,NFASC,ABCC8,TBCD,RAB17,NEDD4L,DOK7,PCDHB10,PCDHB9,THBS2,TLR2,PRRT1,TNS1,AGRN,CLDN14,LRRC24,TSC1,FLRT1,VEGFA
homophilic cell adhesion via plasma membrane adhesion molecules	GO:0007156	GO: Biological Process	2.047e-07	9.656e-05	35	177	DSCAML1,PCDHGB4,BSG,SDK1,CDH4,CDH13,PCDHGA8,DSCAM,CELSR2,FAT1,CNTN4,SDK2,DCHS2,CDHR2,PALLD,CDH23,ROBO3,PCDHGB7,PCDHGB6,PCDHGB5,PCDHGB3,PCDHGB2,PCDHGB1,PCDHGA11,PCDHGA10,PCDHGA9,PCDHGA7,PCDHGA6,PCDHGA5,PCDHGA4,PCDHGA3,PCDHGA2,PCDHGA1,PCDHB10,PCDHB9
organelle fusion	GO:0048284	GO: Biological Process	2.699e-07	0.0001206	128	1065	AOC1,ABR,ACTN2,ADRB2,AP2A2,AGL,TAGLN2,ALDH3B1,ALOX5,DOC2A,AMPD3,ANK1,ANXA2,ANXA5,APOA1,PDXK,ASAH1,DYNLL1,CREG1,BNIP3,BPI,C3,CACNA1H,CAMP,SYT6,CAV2,CD14,CD33,SYNGR1,CD47,CDA,CHGA,CHI3L1,CHRM2,CHRNA5,NRXN3,NRXN1,CLU,RPH3AL,CRHBP,CSNK2B,CD55,DEFA4,DOCK2,CRISPLD2,DSP,LHFPL2,SERPINB1,SDF4,NRN1,FOXF1,SYT3,ATG7,TMEM175,IQGAP2,RAB31,RAPGEF4,GSTP1,GUSB,HLA-B,HLA-C,CD300A,HLA-F,OSCAR,HMOX2,HSPA1A,HTR2A,IGF2,NKD2,SCIN,ITGB2,ITGB3,VTI1A,LLGL2,SYT9,MGST1,DBNL,UNC13D,P2RX7,PRKN,SCFD2,PDGFB,TOLLIP,RHOF,POU5F1,PRKCA,PRKCG,PRTN3,PTGDR,PTPRN2,THG1L,STX17,RAB3A,RAB3B,RAC1,LPCAT1,ATP8B4,PI4K2A,S100P,SMPD3,SELL,TSNARE1,RAB20,SLC2A5,EXOC2,UNC13A,VPS11,SPG7,SRP14,NFASC,STK10,VAMP1,SYN2,SYT1,ATP11A,TAP1,TAP2,TAPBP,TCP11,PCDHGA3,COTL1,TIMP2,TLR2,ARHGAP45,TTN,UVRAG,VEGFA,VWF
vesicle fusion	GO:0006906	GO: Biological Process	2.948e-07	0.0001251	124	1025	AOC1,ABR,ACTN2,ADRB2,AP2A2,AGL,TAGLN2,ALDH3B1,ALOX5,DOC2A,AMPD3,ANK1,ANXA2,ANXA5,APOA1,PDXK,ASAH1,DYNLL1,CREG1,BPI,C3,CACNA1H,CAMP,SYT6,CAV2,CD14,CD33,SYNGR1,CD47,CDA,CHGA,CHI3L1,CHRM2,CHRNA5,NRXN3,NRXN1,CLU,RPH3AL,CRHBP,CSNK2B,CD55,DEFA4,DOCK2,CRISPLD2,DSP,LHFPL2,SERPINB1,SDF4,NRN1,FOXF1,SYT3,ATG7,TMEM175,IQGAP2,RAB31,RAPGEF4,GSTP1,GUSB,HLA-B,HLA-C,CD300A,HLA-F,OSCAR,HMOX2,HSPA1A,HTR2A,IGF2,NKD2,SCIN,ITGB2,ITGB3,VTI1A,LLGL2,SYT9,MGST1,DBNL,UNC13D,P2RX7,PRKN,SCFD2,PDGFB,TOLLIP,RHOF,POU5F1,PRKCA,PRKCG,PRTN3,PTGDR,PTPRN2,STX17,RAB3A,RAB3B,RAC1,LPCAT1,ATP8B4,PI4K2A,S100P,SMPD3,SELL,TSNARE1,RAB20,SLC2A5,EXOC2,UNC13A,VPS11,SRP14,NFASC,STK10,VAMP1,SYN2,SYT1,ATP11A,TAP1,TAP2,TAPBP,TCP11,COTL1,TIMP2,TLR2,ARHGAP45,TTN,UVRAG,VEGFA,VWF
secretion by cell	GO:0032940	GO: Biological Process	3.224e-07	0.0001304	170	1517	ABCA1,AOC1,ABR,ACTN2,ADRB2,AP2A2,AGER,RPTOR,AGL,AGT,TAGLN2,ALDH3B1,ALOX5,DOC2A,AMPD3,ANG,ANK1,ANXA2,PPFIA4,ANXA5,APOA1,PDXK,ASAH1,DYNLL1,CREG1,BPI,BSG,C3,CACNA1H,CACNA1E,CAMP,SYT6,CD14,CD33,SYNGR1,CD47,CDA,CHAT,CHGA,CHI3L1,CHRM2,CHRNA5,NRXN3,NRXN1,NRXN2,CLU,RPH3AL,MYRIP,CPT1A,PNKD,CRHBP,SLC32A1,CSNK2B,CD55,DEFA4,DOCK2,CRISPLD2,DPP4,DSP,EFNA5,EGFR,LHFPL2,SERPINB1,SDF4,CKLF,NRN1,FOXF1,SYT3,ATG7,UQCC2,MON1A,GABBR1,GHRL,IQGAP2,GIPR,UTS2,RAB31,RAPGEF4,GRIN2B,GSTP1,GUSB,HLA-B,HLA-C,CD300A,PARK7,HLA-F,OSCAR,SLC5A7,HMOX2,HSPA1A,HTR2A,IGF2,NKD2,C1QTNF12,SCIN,IL6,INS,ITGB2,ITGB3,ITPR1,KCNQ1,KISS1,LEPR,LLGL2,SYT9,MGST1,DBNL,MAFA,UNC13D,NEUROD1,NMB,P2RX7,PCSK6,PRKN,SCFD2,PDE1C,PDGFB,TOLLIP,RHOF,POU5F1,PRKCA,PRKCG,PRKG1,MAPK9,MIR93,PRTN3,PTGDR,PTPRN2,STX17,RAB3A,RAB3B,RAC1,TANGO6,LPCAT1,ATP8B4,PI4K2A,S100P,SMPD3,SELL,SLC1A7,SLC2A5,FRMD4A,SLC12A2,EXOC2,MCTP2,UNC13A,VPS11,SRP14,NFASC,STK10,PASK,ABCC8,VAMP1,SYN2,SYT1,ATP11A,TCP11,SLC44A4,COTL1,TIMP2,TLR2,ARHGAP45,EIPR1,TTN,VEGFA,LMF1,VWF,RTN4,ILDR1,RCN3
organelle membrane fusion	GO:0090174	GO: Biological Process	4.033e-07	0.0001556	124	1031	AOC1,ABR,ACTN2,ADRB2,AP2A2,AGL,TAGLN2,ALDH3B1,ALOX5,DOC2A,AMPD3,ANK1,ANXA2,ANXA5,APOA1,PDXK,ASAH1,DYNLL1,CREG1,BPI,C3,CACNA1H,CAMP,SYT6,CAV2,CD14,CD33,SYNGR1,CD47,CDA,CHGA,CHI3L1,CHRM2,CHRNA5,NRXN3,NRXN1,CLU,RPH3AL,CRHBP,CSNK2B,CD55,DEFA4,DOCK2,CRISPLD2,DSP,LHFPL2,SERPINB1,SDF4,NRN1,FOXF1,SYT3,ATG7,TMEM175,IQGAP2,RAB31,RAPGEF4,GSTP1,GUSB,HLA-B,HLA-C,CD300A,HLA-F,OSCAR,HMOX2,HSPA1A,HTR2A,IGF2,NKD2,SCIN,ITGB2,ITGB3,VTI1A,LLGL2,SYT9,MGST1,DBNL,UNC13D,P2RX7,PRKN,SCFD2,PDGFB,TOLLIP,RHOF,POU5F1,PRKCA,PRKCG,PRTN3,PTGDR,PTPRN2,STX17,RAB3A,RAB3B,RAC1,LPCAT1,ATP8B4,PI4K2A,S100P,SMPD3,SELL,TSNARE1,RAB20,SLC2A5,EXOC2,UNC13A,VPS11,SRP14,NFASC,STK10,VAMP1,SYN2,SYT1,ATP11A,TAP1,TAP2,TAPBP,TCP11,COTL1,TIMP2,TLR2,ARHGAP45,TTN,UVRAG,VEGFA,VWF
animal organ morphogenesis	GO:0009887	GO: Biological Process	1.058e-06	0.0003907	144	1263	ABR,DSCAML1,AP2A2,AGT,ALDH1A3,TEAD2,ANXA6,LEMD2,PLEKHA4,ARRB2,SCUBE2,NUMB,ATP6V1B1,BBS1,BBS4,NRP2,BMP1,BMPR1A,BSG,SDK1,PLOD3,CAV1,KCNQ4,CDSN,CDX2,MYO3B,CYP7B1,KLK5,COL1A1,COL5A1,SPEF1,COL11A2,COL13A1,CHST11,NCOR2,KLK4,CCM2L,LRIG1,IFT140,RIPOR2,IFT172,MAGI2,DLX3,DSCAM,DSP,USH1C,SSUH2,EFNB2,CELSR2,EGFR,GREM1,EPHB1,EPO,ERBB4,ESR1,FAT1,DLC1,ZNRF3,FOXF1,NR5A2,PRICKLE2,NRG3,SUFU,ATP8A2,FRS2,GATA4,PPP1R13L,NTNG2,NRG1,NLRP5,HSPG2,ID3,IGF1R,IGF2,IL6,ITPR1,LAMC1,LAMC2,SMAD3,HIPK2,ANKRD11,MYO7A,NEUROD1,NFIC,TSPEAR,P2RX7,RFLNA,PBX2,PDGFB,PDGFRA,PGF,PIM1,PITX2,PKHD1,SDK2,TBX21,POU5F1,IRX1,PRKAR1B,PROX1,TIFAB,PSMA4,LAMA1,PSMB9,PSMC5,TBC1D20,RAC1,RARB,DYNC2I1,PBRM1,HAND2-AS1,FMN1,SMPD3,SFRP4,CHSY1,SKI,SHANK2,SLC12A2,MESP2,CSGALNACT1,SRC,PERP,CDH23,AJAP1,ADAMTS16,TBX15,FOXN4,SLC44A4,TGFBR2,SH3PXD2B,TLE3,AGRN,TPM1,TTN,WNT5B,VDR,VEGFA,WNT9B,ZIC1,NDRG4,CRB2,LHX9,RTN4,ZMIZ1
actin filament-based process	GO:0030029	GO: Biological Process	1.475e-06	0.0005219	107	879	ABR,RHOJ,ACTN2,BIN1,ANG,GAS7,APOA1,CDK10,PDLIM4,SPTBN4,RHOH,GAS2L2,BBS4,CACNA1H,CAPG,CAPN3,CAV1,CD47,CFL2,TRIP10,ABRACL,MYO3B,AKAP6,MYRIP,KANK2,ARHGEF10,CSRP2,ARHGEF11,ARHGAP25,DOCK2,DSP,USH1C,EFNA5,FARP1,EPB41,OBSCN,FAT1,CORO2B,DLC1,BAIAP2,SPATC1L,SH2B2,PDPN,GHRL,IQGAP2,GATA4,PPP1R9B,CIT,FAM107A,KANK3,PACSIN2,SYNPO,NLRP5,ARHGAP18,SCIN,ITGB3,KCNJ5,KCNQ1,ESPNL,LCP1,LLGL2,SMAD3,MKLN1,DBNL,MYO1C,MYO7A,NRAP,MYO1H,PRKN,RFLNA,PDGFB,PDGFRA,RHOF,PRKG1,EPDR1,PROX1,RAC1,IQSEC3,EHD2,FMN1,SCN4B,CARMIL1,FSCN1,PALLD,TNIK,CATIP,ARHGAP26,SPTB,SPTBN1,SRC,MYO5C,BAIAP2L1,FGD4,SVIL,NEDD4L,COTL1,SH3PXD2B,INF2,TLR2,TNNC2,TNXB,TPM1,TSC1,TTN,PLEKHH2,FMN2,NUAK2
negative regulation of natural killer cell mediated cytotoxicity	GO:0045953	GO: Biological Process	1.989e-06	0.0006405	10	22	ARRB2,HLA-A,HLA-B,HLA-E,HLA-F,IGF2,SERPINB9,MICA,TAP1,TAP2
exocytosis	GO:0006887	GO: Biological Process	2.18e-06	0.0006405	115	970	AOC1,ABR,ACTN2,ADRB2,AP2A2,AGL,TAGLN2,ALDH3B1,ALOX5,DOC2A,AMPD3,ANK1,ANXA2,ANXA5,APOA1,PDXK,ASAH1,DYNLL1,CREG1,BPI,C3,CACNA1H,CAMP,SYT6,CD14,CD33,SYNGR1,CD47,CDA,CHGA,CHI3L1,CHRM2,CHRNA5,NRXN3,NRXN1,CLU,RPH3AL,CRHBP,CSNK2B,CD55,DEFA4,DOCK2,CRISPLD2,DSP,LHFPL2,SERPINB1,SDF4,NRN1,FOXF1,SYT3,ATG7,IQGAP2,RAB31,RAPGEF4,GSTP1,GUSB,HLA-B,HLA-C,CD300A,HLA-F,OSCAR,HMOX2,HSPA1A,HTR2A,IGF2,NKD2,SCIN,ITGB2,ITGB3,LLGL2,SYT9,MGST1,DBNL,UNC13D,P2RX7,PRKN,SCFD2,PDGFB,TOLLIP,RHOF,POU5F1,PRKCA,PRKCG,PRTN3,PTGDR,PTPRN2,STX17,RAB3A,RAB3B,RAC1,LPCAT1,ATP8B4,PI4K2A,S100P,SMPD3,SELL,SLC2A5,EXOC2,UNC13A,VPS11,SRP14,NFASC,STK10,VAMP1,SYN2,SYT1,ATP11A,TCP11,COTL1,TIMP2,TLR2,ARHGAP45,TTN,VEGFA,VWF
exocytic process	GO:0140029	GO: Biological Process	2.18e-06	0.0006405	115	970	AOC1,ABR,ACTN2,ADRB2,AP2A2,AGL,TAGLN2,ALDH3B1,ALOX5,DOC2A,AMPD3,ANK1,ANXA2,ANXA5,APOA1,PDXK,ASAH1,DYNLL1,CREG1,BPI,C3,CACNA1H,CAMP,SYT6,CD14,CD33,SYNGR1,CD47,CDA,CHGA,CHI3L1,CHRM2,CHRNA5,NRXN3,NRXN1,CLU,RPH3AL,CRHBP,CSNK2B,CD55,DEFA4,DOCK2,CRISPLD2,DSP,LHFPL2,SERPINB1,SDF4,NRN1,FOXF1,SYT3,ATG7,IQGAP2,RAB31,RAPGEF4,GSTP1,GUSB,HLA-B,HLA-C,CD300A,HLA-F,OSCAR,HMOX2,HSPA1A,HTR2A,IGF2,NKD2,SCIN,ITGB2,ITGB3,LLGL2,SYT9,MGST1,DBNL,UNC13D,P2RX7,PRKN,SCFD2,PDGFB,TOLLIP,RHOF,POU5F1,PRKCA,PRKCG,PRTN3,PTGDR,PTPRN2,STX17,RAB3A,RAB3B,RAC1,LPCAT1,ATP8B4,PI4K2A,S100P,SMPD3,SELL,SLC2A5,EXOC2,UNC13A,VPS11,SRP14,NFASC,STK10,VAMP1,SYN2,SYT1,ATP11A,TCP11,COTL1,TIMP2,TLR2,ARHGAP45,TTN,VEGFA,VWF
vesicle fusion to plasma membrane	GO:0099500	GO: Biological Process	2.18e-06	0.0006405	115	970	AOC1,ABR,ACTN2,ADRB2,AP2A2,AGL,TAGLN2,ALDH3B1,ALOX5,DOC2A,AMPD3,ANK1,ANXA2,ANXA5,APOA1,PDXK,ASAH1,DYNLL1,CREG1,BPI,C3,CACNA1H,CAMP,SYT6,CD14,CD33,SYNGR1,CD47,CDA,CHGA,CHI3L1,CHRM2,CHRNA5,NRXN3,NRXN1,CLU,RPH3AL,CRHBP,CSNK2B,CD55,DEFA4,DOCK2,CRISPLD2,DSP,LHFPL2,SERPINB1,SDF4,NRN1,FOXF1,SYT3,ATG7,IQGAP2,RAB31,RAPGEF4,GSTP1,GUSB,HLA-B,HLA-C,CD300A,HLA-F,OSCAR,HMOX2,HSPA1A,HTR2A,IGF2,NKD2,SCIN,ITGB2,ITGB3,LLGL2,SYT9,MGST1,DBNL,UNC13D,P2RX7,PRKN,SCFD2,PDGFB,TOLLIP,RHOF,POU5F1,PRKCA,PRKCG,PRTN3,PTGDR,PTPRN2,STX17,RAB3A,RAB3B,RAC1,LPCAT1,ATP8B4,PI4K2A,S100P,SMPD3,SELL,SLC2A5,EXOC2,UNC13A,VPS11,SRP14,NFASC,STK10,VAMP1,SYN2,SYT1,ATP11A,TCP11,COTL1,TIMP2,TLR2,ARHGAP45,TTN,VEGFA,VWF
regulated exocytosis	GO:0045055	GO: Biological Process	2.188e-06	0.0006405	103	845	AOC1,ABR,ACTN2,ADRB2,AP2A2,AGL,TAGLN2,ALDH3B1,ALOX5,DOC2A,AMPD3,ANXA2,ANXA5,APOA1,PDXK,ASAH1,DYNLL1,CREG1,BPI,C3,CACNA1H,CAMP,SYT6,CD14,CD33,SYNGR1,CD47,CDA,CHGA,CHI3L1,CHRM2,CHRNA5,NRXN3,CLU,RPH3AL,CRHBP,CSNK2B,CD55,DEFA4,DOCK2,CRISPLD2,DSP,LHFPL2,SERPINB1,SDF4,NRN1,FOXF1,SYT3,ATG7,IQGAP2,RAB31,RAPGEF4,GSTP1,GUSB,HLA-B,HLA-C,CD300A,HLA-F,OSCAR,HMOX2,HSPA1A,HTR2A,IGF2,SCIN,ITGB2,ITGB3,SYT9,MGST1,DBNL,UNC13D,P2RX7,PDGFB,TOLLIP,RHOF,POU5F1,PRKCA,PRKCG,PRTN3,PTGDR,PTPRN2,RAB3A,RAC1,LPCAT1,ATP8B4,PI4K2A,S100P,SELL,SLC2A5,UNC13A,SRP14,NFASC,STK10,VAMP1,SYN2,SYT1,ATP11A,COTL1,TIMP2,TLR2,ARHGAP45,TTN,VEGFA,VWF
negative regulation of leukocyte mediated cytotoxicity	GO:0001911	GO: Biological Process	2.286e-06	0.000647	11	27	ARRB2,HLA-A,HLA-B,HLA-E,HLA-F,IGF2,MUC4,SERPINB9,MICA,TAP1,TAP2
vesicle organization	GO:0016050	GO: Biological Process	2.652e-06	0.0007264	193	1825	ABCA1,ABCA2,AOC1,ABR,RHOJ,ACTN2,ADRB2,AP2A2,AGER,AGL,TAGLN2,ALDH3B1,ALOX5,DOC2A,AMPD3,BIN1,ANK1,ANXA2,ANXA5,APOA1,APOB,PDXK,RHOH,ARRB2,ASAH1,ASGR2,NUMB,DYNLL1,CREG1,BPI,C3,CACNA1H,CAMP,SYT6,CAV1,CAV2,CD6,CD14,CD33,SYNGR1,CD47,CD151,CDA,CDH13,CHGA,CHI3L1,CHRM2,TRIP10,CHRNA5,NRXN3,NRXN1,CLU,LIPG,RPH3AL,CRHBP,CSNK2B,CD55,DEFA4,MAGI2,ARHGAP25,TRAPPC9,DOCK1,DOCK2,CRISPLD2,PDCD6,APOA5,DSP,EFNB2,LHFPL2,SERPINB1,SDF4,GREM1,FLOT1,RAMP1,NRN1,ABCA7,CACNG2,TBC1D16,HAVCR1,TRAPPC4,FOXF1,SYT3,ATG7,TMEM175,IQGAP2,RAB31,RAPGEF4,PTPN5,GSTP1,GUSB,PACSIN2,REPS1,HLA-B,HLA-C,CD300A,HLA-F,OSCAR,HMOX2,HSPA1A,HSPG2,HTR2A,IGF2,NKD2,IGLL1,RINL,SCIN,ITGB2,ITGB3,IGHV7-81,VTI1A,LLGL2,AQP11,SYT9,MGST1,MKLN1,DBNL,MYO7A,UNC13D,P2RX7,PRKN,SCFD2,PDGFB,COLEC11,TOLLIP,PLCG2,NEURL1B,RHOF,POU5F1,PRKCA,PRKCG,PRTN3,PTGDR,TBC1D20,SSC5D,PTPRN2,STX17,RAB3A,RAB3B,RAC1,CHMP4B,SNX18,LPCAT1,RIN3,ATP8B4,BLOC1S4,PI4K2A,EHD2,S100P,SMPD3,PEAR1,SELL,SFRP4,CARMIL1,TSNARE1,AAK1,RAB20,SLC2A5,PLA2R1,SIRT2,SLC9A3,SIGLEC1,EXOC2,UNC13A,VPS11,SPINK2,SRC,SRP14,NFASC,STK10,ABCC8,VAMP1,SYN2,SYT1,ATP11A,TAP1,TAP2,TAPBP,RAB17,NEDD4L,TCP11,COTL1,TGFBR2,TIMP2,TLR2,ARHGAP45,TTN,UVRAG,VEGFA,LMF1,VWF,TMPRSS4,SEC16B,ILDR1
regulation of ion transport	GO:0043269	GO: Biological Process	3.015e-06	0.0008001	168	1550	ABCA1,ABCA2,ACTN2,ADRB2,AGER,RPTOR,AGT,ALOX5,BIN1,ANG,ANXA2,ANXA5,APOA1,SPTBN4,ARRB2,ANTKMT,NUMB,DYNLL1,FXYD2,ATP4A,STAC3,FCRL3,BSG,C3,CACNA1H,CACNA1E,CACNA1S,CAMK2B,CAPN3,SYT6,CAV1,CLDN10,KCNQ4,CD33,LRAT,CES1,CETP,CHGA,NRXN1,LIPG,STOML1,AKAP6,RPH3AL,MYRIP,CPT1A,CRHBP,ATP2C2,DPP4,DPP6,APOA5,KCNK16,KCNK7,CACNG6,EFNA5,EFNB2,EGFR,CATSPER4,EPB41,SLC43A2,EPO,ERBB2,ERBB4,ESR1,BPIFA1,ABCA7,CACNG2,PRKAG2,SYT3,ATG7,UQCC2,SH2B2,SUFU,GABBR1,ANO9,GHRL,ATP8A2,GIPR,UTS2,OS9,GPR35,RAPGEF4,GRIN2B,GRM6,PTPN5,ORAI1,UBASH3B,CD300A,PARK7,KCNK15,HRC,HSPA1L,ENPP7,HTR2A,C1QTNF12,IL6,INS,ITGB2,ITGB3,ITPR1,KCNJ1,KCNJ5,KCNQ1,KCNQ2,KISS1,LCP1,LEPR,LLGL2,SMAD3,SYT9,MYO1C,FXYD6,NEUROD1,TLR9,P2RX7,PRKN,PDE1C,PDGFB,REPIN1,ABCB4,ASPSCR1,PLCG2,PON1,PRKCA,LEPROT,PRKCZ,PRKG1,MAPK9,MIR93,NKAIN1,RAB3A,RAB3B,RAC1,RASGRF1,RCVRN,ROS1,KCNIP1,SCN4B,SFRP4,FRMD4A,PLA2R1,SIRT2,SLC9A3,SHANK2,SLC12A2,KCNIP4,VPS11,SELENOS,HECW1,STIMATE,SRC,PASK,ABCC8,SYT1,NEDD4L,TLR2,PRRT1,AGRN,TP73,EIPR1,TTN,VDR,ZIC1,KCNAB1,SEC16B,GOPC,RTN4,ILDR1,JPH3
negative regulation of natural killer cell mediated immunity	GO:0002716	GO: Biological Process	3.275e-06	0.0008426	10	23	ARRB2,HLA-A,HLA-B,HLA-E,HLA-F,IGF2,SERPINB9,MICA,TAP1,TAP2
regulation of cell adhesion	GO:0030155	GO: Biological Process	4.372e-06	0.001092	100	827	DSCAML1,ADRB2,AGER,MAD1L1,ALOX5,APOA1,RHOH,TNFSF14,CASP3,CAV1,CD6,CD27,CD80,CD86,CD47,CDH13,MUC21,CDSN,COL1A1,ABI3BP,CCM2L,CTLA4,RIPOR2,PIEZO1,CD55,TESPA1,MAGI2,DOCK1,DPP4,DSCAM,ZBTB7B,EFNA5,EFNB2,CELSR2,PLXNC1,B4GALNT2,GREM1,FLOT1,EPO,ERBB2,ETS1,CORO2B,DLC1,FOXF1,PDPN,CARD11,FUT2,DISC1,ADAMDEC1,HHLA2,FAM107A,UBASH3B,HLA-A,HLA-DMA,HLA-DPA1,HLA-DPB1,CD300A,HLA-E,IGF2,IL6,ITGB2,ITGB3,LGALS8,SMAD3,MBP,DACT2,MELTF,CCDC80,MUC1,MUC4,UNC13D,NOTCH4,PDGFB,PKHD1,TBX21,PRKCA,PRKCZ,PRKG1,LAMA1,RAC1,FMN1,CARMIL1,ST6GAL1,SIPA1,SPG7,SRC,SMOC2,AJAP1,TBCD,AKNA,TGFBR2,BTNL2,TNXB,TPM1,TSC1,VEGFA,ZBTB16,LAPTM5,PELI1,ZMIZ1
response to wounding	GO:0009611	GO: Biological Process	4.758e-06	0.001154	92	746	ADORA3,ADRB2,AGER,DOCK6,ALOX5,ANXA2,ANXA5,ANXA6,APOA1,ARRB2,MATN4,BNIP3,C3,CASP3,CAV1,PAPSS2,CD151,CDKN1A,TAFA5,COL1A1,COL5A1,CCM2L,DGKG,DHFR,DOCK1,DSP,TSPAN32,EGFR,GP6,EPO,ERBB2,ETS1,F7,FOXF1,SH2B2,PDPN,GATA4,GIPR,GNA15,UBASH3B,NRG1,ID3,IGF1R,IL6,INS,ITGB3,ITPR1,LCP1,SMAD3,MATN2,NOTCH4,P2RX7,SERPINA5,PDGFB,PDGFRA,GNG2,VKORC1,PLAT,PLCG2,PLEC,POU5F1,PPL,PRKAR1B,PRKCA,PRKCG,PRKG1,PROC,PRTN3,PVT1,RAB3A,RAC1,RAD51B,BLOC1S4,EHD2,PEAR1,CARMIL1,SCUBE1,SLC12A2,SRC,SMOC2,AJAP1,ABCC8,TGFBR2,TPM1,WNT5B,VAV2,CREB3L2,VEGFA,VWF,TMPRSS4,SIGLEC10,RTN4
regulation of vesicle-mediated transport	GO:0060627	GO: Biological Process	5.014e-06	0.001174	80	625	ABCA2,ABR,ACTN2,ADRB2,AGER,DOC2A,BIN1,ANXA2,APOA1,ARRB2,NUMB,C2,C3,CACNA1H,BSN,SYT6,CAV1,CD14,CD47,CD151,CDH13,CHRM2,CHRNA5,NRXN3,NRXN1,CLU,RPH3AL,MAGI2,DOCK2,APOA5,EFNB2,GREM1,FLOT1,NRN1,ABCA7,FOXF1,SYT3,ATG7,RAB31,RAPGEF4,PTPN5,PACSIN2,CD300A,HLA-F,HTR2A,ITGB2,ITGB3,SYT9,MKLN1,UNC13D,PRKN,PLCG2,POU5F1,PRKAR1B,PRKCA,PRKCG,PRTN3,TBC1D20,RAB3A,RAB3B,RAC1,RIN3,EHD2,SMPD3,SFRP4,AAK1,SIRT2,EXOC2,VPS11,SRC,VAMP1,SYT1,RAB17,NEDD4L,TCP11,TLR2,EIPR1,VEGFA,NDRG4,GOPC
protection from natural killer cell mediated cytotoxicity	GO:0042270	GO: Biological Process	5.118e-06	0.001174	6	8	HLA-A,HLA-B,HLA-E,SERPINB9,TAP1,TAP2
cell junction assembly	GO:0034329	GO: Biological Process	7.191e-06	0.001607	65	482	ACTN2,AGT,LRRN1,NUMB,CLDN20,BSN,SDK1,CAV1,CLDN10,CD151,NRXN3,NRXN1,NRXN2,MAGI2,TLN2,DSCAM,EFNA5,EFNB2,FARP1,GREM1,PATJ,FLOT1,EPHB1,ERBB4,CORO2B,DLC1,GABRB3,GHRL,NTNG2,GRID2,FAM107A,NRG1,ITGB3,GPBAR1,KRT5,LAMC1,LAMC2,SMAD3,MAPT,DBNL,MYO1C,PDGFB,PLEC,SDK2,PRKCA,RAC1,FMN1,SHANK2,FSCN1,SRC,NFASC,TBCD,RAB17,NEDD4L,PCDHB10,PCDHB9,THBS2,TLR2,TNS1,AGRN,CLDN14,LRRC24,TSC1,FLRT1,VEGFA
positive regulation of developmental growth	GO:0048639	GO: Biological Process	7.963e-06	0.001734	38	232	ADRB2,AGT,SPTBN4,BBS4,BMPR1A,C3,CAPN3,CDH4,TRIP10,AKAP6,DSCAM,EFNA5,ERBB4,SYT3,CELF1,GHRL,HOPX,ATP8A2,DISC1,GATA4,NRG1,IGF1R,IGF2,MAPT,DBNL,PRKN,PIM1,PROX1,SLC6A3,UNC13A,SYT1,NEDD4L,TGFBR2,SH3PXD2B,AGRN,VEGFA,DDX39B,RTN4
actin cytoskeleton organization	GO:0030036	GO: Biological Process	8.926e-06	0.001895	93	768	ABR,RHOJ,ACTN2,BIN1,ANG,GAS7,APOA1,CDK10,PDLIM4,SPTBN4,RHOH,GAS2L2,BBS4,CAPG,CAPN3,CD47,CFL2,TRIP10,MYO3B,KANK2,ARHGEF10,CSRP2,ARHGEF11,ARHGAP25,DOCK2,USH1C,EFNA5,FARP1,EPB41,OBSCN,FAT1,CORO2B,DLC1,BAIAP2,SPATC1L,SH2B2,GHRL,IQGAP2,PPP1R9B,CIT,FAM107A,KANK3,PACSIN2,SYNPO,NLRP5,ARHGAP18,SCIN,ITGB3,ESPNL,LCP1,LLGL2,SMAD3,MKLN1,DBNL,MYO1C,MYO7A,NRAP,MYO1H,PRKN,RFLNA,PDGFB,PDGFRA,RHOF,PRKG1,PROX1,RAC1,IQSEC3,EHD2,FMN1,CARMIL1,FSCN1,PALLD,TNIK,CATIP,ARHGAP26,SPTB,SPTBN1,SRC,MYO5C,BAIAP2L1,FGD4,SVIL,COTL1,SH3PXD2B,INF2,TLR2,TNXB,TPM1,TSC1,TTN,PLEKHH2,FMN2,NUAK2
positive regulation of cellular component organization	GO:0051130	GO: Biological Process	9.484e-06	0.001964	143	1304	ABCA1,JDP2,ACTN2,GFI1B,ADRB2,AGER,AGT,BIN1,ANK1,LRRN1,ANXA2,APOA1,PDLIM4,ARRB2,NUMB,DYNLL1,TNFSF14,BBS4,BNIP3,WRAP73,C3,CAMK2B,CAPG,CAV1,CD14,CD47,CD151,CDH4,CFL2,NRXN1,CLU,MYO3B,TRIM58,POT1,ARHGEF10,CTBP1,CUX1,CCP110,RIPOR2,HDAC4,PIEZO1,DLGAP5,MAGI2,GNL3,DNMT3B,DSCAM,APOA5,ZBTB7B,EFNA5,PLXNC1,GREM1,FLOT1,EPHB1,EPO,ERCC1,ESR1,CDKL3,ABCA7,BAIAP2,SYT3,PDPN,GHRL,IQGAP2,SEPTIN9,ATP8A2,DISC1,RAB31,TPPP,GRID2,PRDM7,PTPN5,NRG1,PNKP,PARK7,SYNPO,HSPA1A,IGF1R,IGF2,SCIN,IL6,TRABD2B,INS,ITPR1,JARID2,LCP1,SMAD3,MAPT,SYT9,MELTF,DBNL,MUC1,MYO1C,P2RX7,PALM,PRKN,PDGFB,ABCB4,PLCG2,PPP1R10,PRKCA,MAPK9,PROX1,DAB2IP,PSMC5,RAC1,PIWIL2,RPA1,EHD2,ANKRD53,FMN1,SMPD3,SFRP4,CARMIL1,SIRT2,FSCN1,PALLD,SETX,SRC,STK11,BAIAP2L1,ABCC8,SYT1,NEDD4L,TCP1,SH3PXD2B,THBS2,AGRN,TP73,TPM1,LRRC24,TSC1,UBE2B,FLRT1,UVRAG,CREB3L2,VEGFA,NSMCE2,FMN2,NDRG4,FBXO38,RTN4,ATP10A,STMP1
negative regulation of cell killing	GO:0031342	GO: Biological Process	1.112e-05	0.002249	11	31	ARRB2,HLA-A,HLA-B,HLA-E,HLA-F,IGF2,MUC4,SERPINB9,MICA,TAP1,TAP2
actin filament organization	GO:0007015	GO: Biological Process	1.2e-05	0.002369	63	470	ACTN2,BIN1,ANG,GAS7,APOA1,PDLIM4,SPTBN4,RHOH,GAS2L2,BBS4,CAPG,CD47,CFL2,KANK2,ARHGEF10,ARHGAP25,USH1C,FAT1,CORO2B,DLC1,BAIAP2,SPATC1L,GHRL,IQGAP2,PPP1R9B,CIT,FAM107A,KANK3,SYNPO,NLRP5,ARHGAP18,SCIN,ESPNL,LCP1,SMAD3,DBNL,MYO1C,MYO7A,NRAP,MYO1H,PRKN,RFLNA,RHOF,PROX1,RAC1,FMN1,CARMIL1,FSCN1,CATIP,SPTB,SPTBN1,SRC,MYO5C,BAIAP2L1,SVIL,COTL1,SH3PXD2B,TLR2,TPM1,TSC1,TTN,PLEKHH2,FMN2
regulation of cell-cell adhesion	GO:0022407	GO: Biological Process	1.314e-05	0.002535	65	491	ADRB2,AGER,MAD1L1,ALOX5,APOA1,RHOH,TNFSF14,CASP3,CAV1,CD6,CD27,CD80,CD86,CD47,MUC21,CDSN,CCM2L,CTLA4,RIPOR2,PIEZO1,CD55,TESPA1,MAGI2,DPP4,ZBTB7B,EFNA5,EFNB2,CELSR2,B4GALNT2,FLOT1,EPO,ERBB2,ETS1,PDPN,CARD11,HHLA2,UBASH3B,HLA-A,HLA-DMA,HLA-DPA1,HLA-DPB1,CD300A,HLA-E,IGF2,IL6,ITGB2,LGALS8,MBP,MUC4,NOTCH4,PKHD1,TBX21,PRKCA,PRKCZ,PRKG1,RAC1,SRC,AKNA,TGFBR2,BTNL2,VEGFA,ZBTB16,LAPTM5,PELI1,ZMIZ1
antigen processing and presentation of endogenous peptide antigen via MHC class I via ER pathway	GO:0002484	GO: Biological Process	1.434e-05	0.002707	6	9	HLA-A,HLA-B,HLA-C,HLA-E,HLA-F,TAP2
wound healing	GO:0042060	GO: Biological Process	1.591e-05	0.002884	75	594	ADRB2,AGER,DOCK6,ALOX5,ANXA2,ANXA5,ANXA6,ARRB2,C3,CASP3,CAV1,PAPSS2,CD151,CDKN1A,TAFA5,COL1A1,COL5A1,CCM2L,DGKG,DOCK1,DSP,TSPAN32,EGFR,GP6,ERBB2,ETS1,F7,SH2B2,PDPN,GATA4,GNA15,UBASH3B,NRG1,IL6,INS,ITGB3,ITPR1,LCP1,SMAD3,NOTCH4,P2RX7,SERPINA5,PDGFB,PDGFRA,GNG2,VKORC1,PLAT,PLCG2,PLEC,PPL,PRKAR1B,PRKCA,PRKCG,PRKG1,PROC,PRTN3,RAB3A,RAC1,RAD51B,BLOC1S4,EHD2,PEAR1,CARMIL1,SCUBE1,SLC12A2,SRC,SMOC2,AJAP1,ABCC8,TGFBR2,TPM1,WNT5B,VAV2,VEGFA,VWF
antigen processing and presentation of endogenous peptide antigen via MHC class I	GO:0019885	GO: Biological Process	1.596e-05	0.002884	8	17	HLA-A,HLA-B,HLA-C,HLA-E,HLA-F,TAP1,TAP2,TAPBP
extracellular matrix disassembly	GO:0022617	GO: Biological Process	2.846e-05	0.005035	19	87	BMP1,BSG,TMPRSS6,CAPG,KLK5,KLK4,DPP4,FLOT1,ETS1,PDPN,IL6,LAMC1,LCP1,MELTF,KLK7,SCUBE1,FSCN1,SH3PXD2B,TIMP2
striated muscle tissue development	GO:0014706	GO: Biological Process	2.958e-05	0.005041	61	464	ACADM,ACTN2,ADRB2,AGT,LEMD2,ARRB2,STAC3,DIPK2A,BMPR1A,PHOX2B,CACNA1S,CAPN3,CAV1,CAV2,MYOM2,CFL2,TRIP10,AKAP6,CCM2L,BOC,RIPOR2,HDAC4,DSP,EFNB2,GREM1,FLOT1,EPHB1,EPO,ERBB4,ATG7,UQCC2,FRS2,GATA4,PPP1R13L,GPC1,NRG1,HSPG2,IFRD1,IGF2,JARID2,SMAD3,NRAP,PDGFRA,PIM1,PITX2,PRKG1,MIR25,PROX1,RARB,SKI,SIRT2,SVIL,TGFBR2,TP73,TPM1,TSC1,TTN,VEGFA,NDRG4,KCNAB1,DDX39B
positive regulation of sterol transport	GO:0032373	GO: Biological Process	3.028e-05	0.005041	11	34	ABCA1,ANXA2,APOA1,CAV1,CES1,CETP,LIPG,ABCA7,ENPP7,ABCB4,PON1
positive regulation of cholesterol transport	GO:0032376	GO: Biological Process	3.028e-05	0.005041	11	34	ABCA1,ANXA2,APOA1,CAV1,CES1,CETP,LIPG,ABCA7,ENPP7,ABCB4,PON1
modulation of chemical synaptic transmission	GO:0050804	GO: Biological Process	3.567e-05	0.005791	68	537	ABR,ADRB2,AGER,AGT,SORCS2,ARRB2,CAMK2B,KCNQ4,SYNGR1,DLGAP2,CHAT,CHRM2,CHRNA5,NRXN3,NRXN1,PNKD,AKAP12,CSNK2B,EGFR,EIF4EBP2,FLOT1,EPHB1,ERBB4,NRN1,CACNG2,BAIAP2,RGS14,NRG3,GABBR1,GHRL,DISC1,NTNG2,UTS2,PPP1R9B,RAPGEF4,GRID2,GRIN2B,GRM6,PTPN5,FAM107A,PACSIN2,SYNPO,HTR2A,INS,KISS1,MAPT,CNTN4,NRGN,PRKN,PRKAR1B,PRKCA,PRKCG,PRKCZ,LGMN,PSMC5,RAB3A,RAC1,RASGRF1,EIF2AK4,SHANK2,SLC12A2,MCTP2,UNC13A,SRC,SYT1,PRRT1,CELF4,JPH3
circulatory system development	GO:0072359	GO: Biological Process	3.741e-05	0.005791	143	1340	ACADM,RHOJ,ACTN2,ADRB2,AGT,ALOX5,RECK,TEAD2,ANG,ANXA2,LEMD2,RNF213,APOB,PDLIM4,ARRB2,ASCL1,BBS4,DIPK2A,NRP2,BMPR1A,BSG,C3,CAMP,CASP3,CAV1,CDH13,CDKN1A,CDX2,CHI3L1,TRIP10,ARHGAP22,NRXN3,NRXN1,TAFA5,COL1A1,AKAP6,COL4A1,COL4A2,COL5A1,ADGRA2,NCOR2,CCM2L,IFT140,IFT172,DLX3,FGFBP1,PDCD6,DSP,EFNB2,EGFR,GREM1,EPHB1,EPO,ERBB2,ERBB4,RAMP1,ETS1,DLC1,FOXF1,FBLN5,ATG7,HTATIP2,PDPN,SUFU,AGO2,GHRL,HOPX,FRS2,GATA4,PPP1R13L,UTS2,NRG1,HPGD,HSPG2,ID3,IGF2,IL6,ITGB2,ITGB3,JARID2,KCNJ1,KCNQ1,LEPR,LGALS8,LLGL2,LOXL1,SMAD3,HIPK2,RBM20,PKD1L1,NOTCH4,NRAP,PDGFB,PDGFRA,PGF,PIM1,PITX2,TBX21,POU5F1,MIR106B,PRKCA,PRKG1,MIR25,MIR296,PROX1,DAB2IP,LAMA1,RAC1,RARB,TMEM204,PBRM1,HAND2-AS1,RORA,SCUBE1,SLC12A2,PDGFD,SLC22A5,MESP2,SP2,SMOC2,STK11,ABCC8,FOXN4,HIF3A,NXN,TGFBR2,SH3PXD2B,THBS2,THBS4,TP73,TPM1,TSC1,TTN,VAV2,VEGFA,NDRG4,CRB2,SMYD2,KCNAB1,DDX39B,RTN4,ZMIZ1,ADAM12
cytoskeleton organization	GO:0007010	GO: Biological Process	3.744e-05	0.005791	179	1745	ABR,RHOJ,ACTN2,BFSP2,BIN1,ANG,ANK1,GAS7,APOA1,CDK10,PDLIM4,SPTBN4,RHOH,GAS2L2,DNAH17,DYNLL1,BBS1,BBS4,WRAP73,LIMD1,CAPG,CAPN3,CAV1,CD47,CETN1,CFL2,TRIP10,TBC1D22A,MYO3B,SPEF1,KANK2,ARHGEF10,CSRP2,USP6NL,CCP110,IFT140,RIPOR2,MCIDAS,IFT172,DLGAP5,ARHGEF11,KIF19,TLN2,ARHGAP25,DOCK1,DOCK2,DSP,TSPAN32,USH1C,ACTR1A,EFNA5,CELSR2,FARP1,EPB41,MAEA,OBSCN,NME8,TBC1D16,TUBB3,FAT1,CORO2B,DLC1,NDC80,BAIAP2,TACC3,SPATC1L,TACC2,SH2B2,EML3,RGS14,DCTN6,GHRL,IQGAP2,SEPTIN9,ATP8A2,DISC1,PPP1R9B,GPR35,TPPP,PARD3B,CIT,AFAP1,FAM107A,CEP89,KANK3,PACSIN2,CEP19,SYNPO,HSPA1A,NLRP5,MISP,CFAP74,ARHGAP18,SCIN,ITGB3,KISS1,KIF25,KRT5,KRT13,ESPNL,LCP1,LLGL2,SMAD3,MAPT,MKLN1,DEUP1,DBNL,NTMT1,CCDC113,MYO1C,MYO7A,NRAP,MYO1H,P2RX7,PALM,PRKN,RFLNA,PDGFB,PDGFRA,PKHD1,PLEC,RHOF,MAP10,CCDC57,PPL,CEP41,PRKCZ,PRKG1,CFAP46,PROX1,TBC1D20,DNAJB13,RAC1,IQSEC3,DYNC2I1,FIGN,CHMP4B,TBC1D17,EHD2,ANKRD53,FMN1,CARMIL1,SIPA1,FSCN1,FIGNL1,PALLD,TNIK,CATIP,ZNF423,ARHGAP26,SPTB,SPTBN1,SRC,MYO5C,BAIAP2L1,FGD4,SVIL,ADAMTS16,TBCD,RAB17,COTL1,SH3PXD2B,INF2,TLR2,DNAI2,SKA1,AGRN,TNXB,TPM1,CEP295NL,TSC1,TTN,UBE2B,PLEKHH2,UVRAG,CLIP2,FMN2,NAV1,NUAK2
regulation of trans-synaptic signaling	GO:0099177	GO: Biological Process	3.783e-05	0.005791	68	538	ABR,ADRB2,AGER,AGT,SORCS2,ARRB2,CAMK2B,KCNQ4,SYNGR1,DLGAP2,CHAT,CHRM2,CHRNA5,NRXN3,NRXN1,PNKD,AKAP12,CSNK2B,EGFR,EIF4EBP2,FLOT1,EPHB1,ERBB4,NRN1,CACNG2,BAIAP2,RGS14,NRG3,GABBR1,GHRL,DISC1,NTNG2,UTS2,PPP1R9B,RAPGEF4,GRID2,GRIN2B,GRM6,PTPN5,FAM107A,PACSIN2,SYNPO,HTR2A,INS,KISS1,MAPT,CNTN4,NRGN,PRKN,PRKAR1B,PRKCA,PRKCG,PRKCZ,LGMN,PSMC5,RAB3A,RAC1,RASGRF1,EIF2AK4,SHANK2,SLC12A2,MCTP2,UNC13A,SRC,SYT1,PRRT1,CELF4,JPH3
regulation of neurotransmitter levels	GO:0001505	GO: Biological Process	3.819e-05	0.005791	42	285	ADRB2,AGER,ALDH9A1,DOC2A,PPFIA4,SYT6,CHAT,CHRM2,CHRNA5,NRXN3,NRXN1,NRXN2,COMT,PNKD,SLC32A1,DBH,FLOT1,NRN1,PARK7,SLC5A7,HTR2A,ITGB3,SYT9,P2RX7,PAH,PRKN,PDE1B,PRKCA,PRKCG,PTPRN2,RAB3A,RAB3B,SLC1A7,SLC6A2,SLC6A3,SLC12A2,MCTP2,UNC13A,VAMP1,SYN2,SYT1,SLC44A4
transmembrane transport	GO:0055085	GO: Biological Process	4.175e-05	0.006209	183	1794	ABCA1,ABCA2,ABCF1,ACTN2,ADRB2,AGER,AGT,UNC79,KCNT1,ALOX5,BIN1,ANK1,ANXA2,ANXA6,APOA1,ANTKMT,FXYD2,ATP4A,ATP6V1B1,ATP6V1C1,ATP6V1G2,STAC3,SLC25A26,C3,CACNA1H,CACNA1E,CACNA1S,CAPN3,CAV1,SLC7A7,SLC7A6,SLC16A6,SLC16A3,KCNQ4,NDUFC2-KCTD14,CHRNA5,CLCN7,NRXN1,CLU,STOML1,CCR5,ABCG2,AKAP6,CPT1A,CPT1B,CRHBP,SLC32A1,IBTK,TRPM6,PIEZO1,ATP2C2,SLC23A1,DPP6,KCNK16,KCNK7,MLXIPL,CACNG6,CATSPER4,SLC43A2,EPO,ERBB4,ESR1,BPIFA1,SLC18B1,ABCA7,CACNG2,PRKAG2,SLC37A3,TMEM175,UQCC2,SH2B2,PDPN,KCNMB3,SLC12A7,GABRB3,GABRP,ANO9,OS9,GPR35,GRID2,GRIN2B,ORAI1,UBASH3B,PARK7,SLC5A7,GRPEL2,KCNK15,HRC,HTR2A,NDUFA11,C1QTNF12,INS,SLCO4A1,ITGB3,ITPR1,SLC35G1,KCNJ1,KCNJ5,KCNN3,KCNQ1,KCNQ2,AQP11,ABCC1,MRPL18,DNAJC15,PKD1L1,FXYD6,NDUFA10,SLC6A18,SLC37A1,SLC2A14,TLR9,P2RX7,TMEM120B,REPIN1,ABCB4,PIM1,ASPSCR1,PLCG2,PRKCA,PRKG1,NDUFS7,PSMA4,PSMB9,PSMC5,PEX2,SLC22A20P,RASGRF1,SLC38A7,SLC29A3,KCNIP1,SCN4B,SCNN1A,SDHC,LRRC8E,RASA3,ZDHHC7,FLVCR2,SLC1A7,SLC2A5,SLC5A2,SLC6A2,SLC6A3,SLC9A3,PIEZO2,SHANK2,SLC12A2,SLCO2A1,SLC22A5,KCNIP4,ANO3,SELENOS,SPG7,HECW1,TMEM165,STIMATE,SLC22A11,SLC39A8,SLC35D1,NDUFA12,ABCC8,GJB7,TAP1,TAP2,SLC38A8,NEDD4L,SLC44A4,THRSP,PRRT1,AGRN,TSC1,MFSD1,SLC47A2,PANX1,BSND,KCNAB1,ANO2,GOPC,TMEM63C,ATP10A,SLCO5A1,SLC22A9,JPH3
regulation of toll-like receptor signaling pathway	GO:0034121	GO: Biological Process	4.264e-05	0.006209	18	82	ARRB2,FCRL3,CAV1,CD14,CACTIN,LRRC14,FLOT1,ESR1,CD300A,IRF7,NFKBIL1,TLR9,DAB2IP,GRAMD4,TLR2,TREML4,RTN4,PELI1
antigen processing and presentation of endogenous peptide antigen	GO:0002483	GO: Biological Process	4.314e-05	0.006209	8	19	HLA-A,HLA-B,HLA-C,HLA-E,HLA-F,TAP1,TAP2,TAPBP
synapse organization	GO:0050808	GO: Biological Process	4.843e-05	0.006854	66	522	LRRN1,PPFIA4,NUMB,NRP2,C1QB,C3,BSN,SDK1,CACNA1S,CAMK2B,CHAT,ARHGAP22,NRXN3,NRXN1,NRXN2,COL4A1,MAGI2,DSCAM,EFNA5,EFNB2,FARP1,EPHB1,ERBB2,ERBB4,CACNG2,BAIAP2,GABRB3,GHRL,DISC1,NTNG2,RAPGEF4,GRID2,GRIN2B,NRG1,SYNPO,IGF1R,INS,MAPT,DBNL,NFIA,C1QL3,PALM,PDGFB,SDK2,PRKCA,DAB2IP,LGMN,RAB3A,IQSEC3,CHMP4B,DOCK10,SHANK2,PALLD,UNC13A,NFASC,RAB17,DOK7,PCDHB10,PCDHB9,THBS2,TLR2,PRRT1,AGRN,LRRC24,TSC1,FLRT1
anatomical structure formation involved in morphogenesis	GO:0048646	GO: Biological Process	5.42e-05	0.007544	147	1395	ABCA2,RHOJ,ACTN2,ADRB2,AGT,ALDH1A3,ALOX5,RECK,TEAD2,ANG,ANXA2,LEMD2,RNF213,APOA1,TNFSF14,BBS4,BCL3,NRP2,BMPR1A,BSG,C3,CACNA1H,SDK1,CACNA1S,CAMP,CAPN3,CASP3,CAV1,CDH13,CDX2,CFL2,CHI3L1,ARHGAP22,NRXN3,NRXN1,TAFA5,KLK5,COL1A1,COL4A1,COL4A2,COL5A1,ADGRA2,KLK4,SH3PXD2A,CSRP2,RIPOR2,IFT172,FGFBP1,PDCD6,DSCAM,EFNB2,LATS2,GREM1,FLOT1,EPHB1,EPO,ERBB2,ERCC1,RAMP1,ESRRB,OBSCN,ETS1,ETS2,DLC1,FOXF1,FBLN5,HTATIP2,PDPN,PRICKLE2,NRG3,SUFU,AGO2,GHRL,HOPX,ATP8A2,FRS2,GATA4,UTS2,GPC1,TPPP,GRID2,HLA-DMA,HSBP1,HSPG2,IGF2,ZIC5,IL6,INS,ITGB2,ITGB3,LEPR,SMAD3,MBP,HIPK2,UNC13D,NOTCH4,NRAP,PDGFRA,PGF,PIM1,PITX2,SDK2,POU5F1,IRX1,MIR106B,WDR74,PRKCA,MIR296,PROX1,DAB2IP,TIFAB,TBC1D20,PBRM1,BRD2,RORA,NANOG,EHD2,FMN1,SMPD3,SKI,SLC12A2,MESP2,SPINK2,PERP,NFASC,SMOC2,ST14,ABCC8,FOXN4,HIF3A,SLC44A4,TGFBR2,THBS2,THBS4,TLR2,TPM1,TSC1,TTN,TXNRD1,WNT5B,VAV2,VEGFA,WNT9B,CRB2,TRIM15,RTN4,ADAM12
biological process involved in interaction with host	GO:0051701	GO: Biological Process	5.91e-05	0.008093	36	235	BSG,CAV1,CAV2,CD80,CD86,TRIML2,CCR5,CD55,DPP4,TRIM10,EFNB2,EGFR,HAVCR1,ATG7,TRIM31,HSPA1A,HTR2A,ITGB3,RPSA,TRIML1,MOG,HIPK2,PC,SERPINB9,CHMP4B,EIF2AK4,SIGLEC1,EXOC2,SRC,TCP1,TYMS,UVRAG,TMPRSS4,TRIM26,DDX39B,TRIM15
muscle tissue development	GO:0060537	GO: Biological Process	7.052e-05	0.009446	62	488	ACADM,ACTN2,ADRB2,AGT,LEMD2,ARRB2,STAC3,DIPK2A,BMPR1A,PHOX2B,CACNA1S,CAPN3,CAV1,CAV2,MYOM2,CFL2,TRIP10,AKAP6,CCM2L,CSRP2,BOC,RIPOR2,HDAC4,DSP,EFNB2,GREM1,FLOT1,EPHB1,EPO,ERBB4,ATG7,UQCC2,FRS2,GATA4,PPP1R13L,GPC1,NRG1,HSPG2,IFRD1,IGF2,JARID2,SMAD3,NRAP,PDGFRA,PIM1,PITX2,PRKG1,MIR25,PROX1,RARB,SKI,SIRT2,SVIL,TGFBR2,TP73,TPM1,TSC1,TTN,VEGFA,NDRG4,KCNAB1,DDX39B
positive regulation of transport	GO:0051050	GO: Biological Process	7.12e-05	0.009446	118	1081	ABCA1,ABR,ACTN2,ADRB2,AGER,AGT,ALOX5,BIN1,ANG,ANXA2,APOA1,ARRB2,ANTKMT,DYNLL1,FXYD2,STAC3,BSG,C2,C3,CACNA1H,CAPN3,CAV1,CD14,CD33,CD47,CD151,LRAT,CES1,CETP,CLU,LIPG,AKAP6,RPH3AL,MYRIP,MAGI2,ATP2C2,DOCK2,DPP6,APOA5,EGFR,GREM1,FLOT1,ERBB2,ERBB4,ABCA7,CACNG2,RHBDD1,SYT3,ATG7,GABBR1,GHRL,ATP8A2,GIPR,RAB31,RAPGEF4,GRIN2B,GRM6,PTPN5,ORAI1,PARK7,HLA-F,HSPA1L,ENPP7,C1QTNF12,SCIN,IL6,INS,ITGB2,ITPR1,KCNQ1,KISS1,LEPR,SMAD3,SYT9,MYO1C,UNC13D,NMB,P2RX7,PRKN,PDGFB,REPIN1,ABCB4,PLCG2,PON1,PRKCA,LEPROT,PRKCZ,PRKG1,MAPK9,TBC1D20,RAB3A,RAB3B,RAC1,EHD2,SCN4B,SMPD3,SFRP4,FRMD4A,PLA2R1,SLC12A2,EXOC2,UNC13A,VPS11,STIMATE,SRC,STK11,ABCC8,SYT1,NEDD4L,TLR2,TP73,EIPR1,TTN,VEGFA,ZIC1,SEC16B,RTN4,ILDR1
lipid translocation	GO:0034204	GO: Biological Process	7.775e-05	0.01016	13	50	ABCA1,ABCA2,ABCA7,ANO9,ATP8A2,ABCC1,P2RX7,ABCB4,ATP8B4,SLC66A2,ANO3,ATP11A,ATP10A
neutrophil degranulation	GO:0043312	GO: Biological Process	8.419e-05	0.01078	62	491	AOC1,ABR,AP2A2,AGL,ALDH3B1,ALOX5,AMPD3,ANXA2,PDXK,ASAH1,DYNLL1,CREG1,BPI,C3,CAMP,CD14,CD33,SYNGR1,CD47,CDA,CHI3L1,CSNK2B,CD55,DEFA4,DOCK2,CRISPLD2,DSP,SERPINB1,ATG7,IQGAP2,RAB31,GSTP1,GUSB,HLA-B,HLA-C,CD300A,OSCAR,HMOX2,HSPA1A,ITGB2,MGST1,DBNL,UNC13D,TOLLIP,RHOF,PRTN3,PTPRN2,RAB3A,RAC1,LPCAT1,ATP8B4,S100P,SELL,SLC2A5,SRP14,NFASC,STK10,ATP11A,COTL1,TIMP2,TLR2,ARHGAP45
cell activation	GO:0001775	GO: Biological Process	8.507e-05	0.01078	166	1623	AOC1,ABR,ADRB2,AP2A2,AGER,AGL,AGT,MAD1L1,ALDH3B1,ALOX5,AMPD3,ANXA2,PDXK,RHOH,ARRB2,ASAH1,DYNLL1,TNFSF14,BCL3,CREG1,FCRL3,BPI,C3,CAMK2B,CAMP,CAPN3,CASP3,CAV1,CD6,CD14,CD27,CD80,CD86,CD33,SYNGR1,CD47,CD48,EXO1,CD151,CDA,CDKN1A,CHGA,CHI3L1,CLU,COL1A1,AKAP12,CSNK2B,CTLA4,RIPOR2,HDAC4,CD55,DGKG,TESPA1,DEFA4,DOCK2,CRISPLD2,DPP4,DSP,TSPAN32,ZBTB7B,EFNB2,EGFR,SERPINB1,EPHB1,GP6,EPO,ERBB2,ERCC1,HAVCR1,FOXF1,ATG7,PDPN,SH2D1B,CARD11,IQGAP2,GNA15,RAB31,GSTP1,HHLA2,GUSB,UBASH3B,HLA-A,HLA-B,HLA-C,HLA-DMA,HLA-DOA,HLA-DPA1,HLA-DPB1,CD300A,HLA-E,HLA-F,OSCAR,HMOX2,HSPA1A,IGF2,IGLL1,IL6,INS,ANKLE1,ITGB2,ITGB3,ITPR1,IGHV7-81,LCP1,LEPR,LGALS8,LTBR,SMAD3,MAPT,MGST1,MICB,DBNL,UNC13D,TLR9,P2RX7,PDGFB,PDGFRA,GNG2,TOLLIP,PLCG2,RHOF,TBX21,PRKCA,PRKCG,PRKCZ,PRKG1,PRTN3,PTGDR,PTPRN2,RAB3A,BANK1,RAC1,RORA,EIF2AK4,LPCAT1,ATP8B4,BLOC1S4,ATAD5,PI4K2A,S100P,PEAR1,SELL,IKZF3,DOCK10,SLC2A5,SRC,SRP14,NFASC,STK10,STK11,MICA,ATP11A,COTL1,TGFBR2,DCLRE1C,TIMP2,BTNL2,TLR2,ARHGAP45,TSC1,VAV2,VWF,ZBTB16,LAPTM5,PELI1,ZMIZ1
negative regulation of response to stimulus	GO:0048585	GO: Biological Process	8.798e-05	0.01088	194	1945	ABR,ADRB2,AGT,ALOX5,ANXA2,ANXA5,LEMD2,RNF213,APOA1,ZFYVE28,RHOH,ARRB2,DDRGK1,NUMB,TNK1,BBS4,BCL3,TNFRSF10A,FCRL3,LIMD1,CAMK2B,TMPRSS6,CAV1,CAV2,CD14,CD47,CHRM2,CACTIN,NRXN1,CLU,CYP7B1,TAFA5,RPH3AL,RMI2,CHST11,KANK2,ADGRA2,ATF6B,CRHBP,AKAP12,NCOR2,LRRC14,CTLA4,RIPOR2,IFT172,CD55,DGKG,DCST1,MAGI2,CCDC3,ARHGAP25,DPP4,PDCD6,ZBTB7B,PDIA6,LATS2,EGFR,GREM1,EPO,ERBB2,ERCC1,ESR1,OBSCN,ETS1,ABCA7,DLC1,ZNRF3,FOXF1,SEMA4B,AKT1S1,RGS14,SUFU,DKKL1,GABBR1,GHRL,GATA4,GIPR,GPC1,GRK5,GRID2,GRM6,CIT,PTPN5,GSTP1,UBASH3B,HLA-A,HLA-B,CD300A,PARK7,HLA-E,HLA-F,HSPA1A,IGF1R,IGF2,NKD2,C1QTNF12,IL6,TRABD2B,INS,ITGB3,ITPR1,SMAD3,AQP11,DACT2,MEFV,MICB,HIPK2,TRIM40,MUC1,MUC4,H19,NEUROD1,NFKBIL1,NOTCH4,NT5E,TLR9,P2RX7,PALM,PRKN,PDE1C,PDGFB,PDGFRA,OTUB2,CYREN,SERPINB9,PKHD1,PLAT,TBX21,POU5F1,PPP1R10,PPP2R5C,PRKCA,LEPROT,PRKCZ,PRKG1,MIR25,IL17RD,PROC,DAB2IP,LGMN,PSMA4,PYY,PSMB9,PSMC5,PTGIR,BANK1,RGS12,FAIM,RORA,RIN3,ATAD5,NANOG,SFRP4,RASA3,ST6GAL1,SKI,SLC6A3,SIRT2,SHANK2,SLC12A2,PRDM16,PRDM15,FIGNL1,VPS11,SELENOS,HECW1,SRC,NRROS,GRAMD4,STK11,AJAP1,ABCC8,MICA,TAP1,TAP2,NXN,TGFBR2,TIMP2,TLE3,BTNL2,TP73,TSC1,WNT5B,UBE2B,CSNK1A1L,VEGFA,NDRG4,CELF4,LAPTM5,PXDN,SIGLEC10,DDX39B,RTN4,UCMA
cell morphogenesis	GO:0000902	GO: Biological Process	8.839e-05	0.01088	128	1197	RHOJ,DSCAML1,GAS7,APOA1,SPTBN4,RHOH,NUMB,BBS1,NRP2,BSG,PHOX2B,PLOD3,LIMD1,CAMK2B,CASP3,CRPPA,CDH4,NRXN3,NRXN1,CLU,MYO3B,FEZ2,CNTNAP2,CUX1,BOC,RIPOR2,DOCK1,DSCAM,UST,EFNA5,EFNB2,LATS2,CELSR2,EGFR,PLXNC1,FARP1,GREM1,FLOT1,EPB41,EPHB1,ERBB2,ESRRB,CDKL3,NRN1,TUBB3,FAT1,DLC1,BAIAP2,SEMA4B,SYT3,ATG7,PDPN,ATP8A2,DISC1,FRS2,NTNG2,GPC1,CIT,LINGO1,PACSIN2,NRG1,WDR36,IFRD1,IGF1R,ARHGAP18,IL6,ITGB2,ITGB3,LAMC1,LAMC2,MAPT,MATN2,DACT2,MELTF,MKLN1,DBNL,MYO7A,UNC13D,NOTCH4,CNTN4,P2RX7,PALM,PRKN,PKHD1,RHOF,PRKCA,PRKCZ,MAPK9,PROX1,DAB2IP,LAMA1,TBC1D20,RAB3A,RAC1,RNF6,EIF2AK4,FMN1,CARMIL1,DOCK10,ST6GAL1,RADIL,SHANK2,PALLD,UNC13A,MYO16,TNIK,HECW1,SPTB,SPTBN1,SRC,CDH23,NFASC,ST14,STK11,FGD4,SYT1,ROBO3,TBCD,NEDD4L,THBS4,AGRN,TPM1,FLRT1,VDR,VEGFA,LHX9,RTN4,ATP10A
cellular component morphogenesis	GO:0032989	GO: Biological Process	9.586e-05	0.01163	102	914	ABCA2,ACTN2,DSCAML1,GAS7,SPTBN4,RHOH,NUMB,NRP2,BSG,PHOX2B,CAMK2B,CAPN3,CRPPA,CDH4,CFL2,NRXN3,NRXN1,CLU,FEZ2,CSRP2,CNTNAP2,CUX1,BOC,DSCAM,UST,EFNA5,EFNB2,CELSR2,EGFR,PLXNC1,FARP1,FLOT1,EPHB1,ERBB2,OBSCN,CDKL3,NRN1,TUBB3,BAIAP2,SEMA4B,SYT3,ATG7,PDPN,ATP8A2,DISC1,FRS2,NTNG2,GPC1,TPPP,CIT,LINGO1,POLG2,PACSIN2,NRG1,WDR36,IFRD1,IGF1R,ITGB3,LAMC2,MAPT,MATN2,DBNL,CNTN4,NRAP,PRKN,PDGFRA,PRKCA,PRKCZ,PROX1,DAB2IP,LAMA1,TBC1D20,RAB3A,RAC1,RNF6,EIF2AK4,FMN1,DOCK10,SHANK2,PALLD,UNC13A,MYO16,TNIK,HECW1,SPINK2,SPTB,SPTBN1,SRC,NFASC,STK11,SYT1,ROBO3,NEDD4L,THBS4,TLR2,AGRN,TPM1,TTN,FLRT1,VEGFA,LHX9,RTN4
negative regulation of leukocyte mediated immunity	GO:0002704	GO: Biological Process	9.969e-05	0.01192	15	65	ABR,ARRB2,FOXF1,HLA-A,HLA-B,CD300A,HLA-E,HLA-F,IGF2,MUC4,SERPINB9,TBX21,MICA,TAP1,TAP2
synapse assembly	GO:0007416	GO: Biological Process	0.0001035	0.0122	33	214	LRRN1,NUMB,BSN,SDK1,NRXN3,NRXN1,NRXN2,MAGI2,DSCAM,EFNA5,EFNB2,FARP1,EPHB1,ERBB4,GABRB3,GHRL,NTNG2,GRID2,NRG1,MAPT,DBNL,PDGFB,SDK2,PRKCA,SHANK2,RAB17,PCDHB10,PCDHB9,THBS2,TLR2,AGRN,LRRC24,FLRT1
neutrophil activation involved in immune response	GO:0002283	GO: Biological Process	0.0001125	0.01308	62	496	AOC1,ABR,AP2A2,AGL,ALDH3B1,ALOX5,AMPD3,ANXA2,PDXK,ASAH1,DYNLL1,CREG1,BPI,C3,CAMP,CD14,CD33,SYNGR1,CD47,CDA,CHI3L1,CSNK2B,CD55,DEFA4,DOCK2,CRISPLD2,DSP,SERPINB1,ATG7,IQGAP2,RAB31,GSTP1,GUSB,HLA-B,HLA-C,CD300A,OSCAR,HMOX2,HSPA1A,ITGB2,MGST1,DBNL,UNC13D,TOLLIP,RHOF,PRTN3,PTPRN2,RAB3A,RAC1,LPCAT1,ATP8B4,S100P,SELL,SLC2A5,SRP14,NFASC,STK10,ATP11A,COTL1,TIMP2,TLR2,ARHGAP45
antigen processing and presentation of endogenous peptide antigen via MHC class I via ER pathway, TAP-independent	GO:0002486	GO: Biological Process	0.000125	0.01433	5	8	HLA-A,HLA-B,HLA-C,HLA-E,HLA-F
regulation of cellular component biogenesis	GO:0044087	GO: Biological Process	0.0001266	0.01433	117	1085	ABCA1,ABCA2,AGT,BIN1,LRRN1,APOA1,CDK10,PDLIM4,SPTBN4,NUMB,DYNLL1,BBS4,WRAP73,CAPG,CAV1,LDB2,CD47,CHGA,NRXN1,CLU,TBC1D22A,MYO3B,KANK2,FEZ2,ARHGEF10,USP6NL,CCP110,IFT140,RIPOR2,HDAC4,MCIDAS,PIEZO1,EFNA5,FARP1,GREM1,FLOT1,EPHB1,ERCC1,ESR1,TBC1D16,CORO2B,DLC1,BAIAP2,ATG7,EML3,GHRL,IQGAP2,SEPTIN9,NTNG2,TPPP,GRID2,FAM107A,KANK3,NRG1,PARK7,SYNPO,HSPA1A,ENPP7,ARHGAP18,SCIN,TRABD2B,GPBAR1,LCAT,LCP1,SMAD3,MAPT,MEFV,DBNL,DNAJC15,MYO1C,P2RX7,PALM,PRKN,POU5F1,PRKCA,PRKCZ,MAPK9,DAB2IP,PSMC5,TBC1D20,RAB3A,RAC1,CHMP4B,TBC1D17,RPA1,ANKRD53,FMN1,SMPD3,CARMIL1,SIRT2,FSCN1,PALLD,UNC13A,VPS11,SPTB,SPTBN1,SRC,BAIAP2L1,SVIL,ADAMTS16,TBCD,RAB17,NEDD4L,COTL1,SH3PXD2B,THBS2,TLR2,AGRN,TPM1,LRRC24,CEP295NL,TSC1,FLRT1,VEGFA,FMN2,NCLN,STMP1
regulation of peptide hormone secretion	GO:0090276	GO: Biological Process	0.0001332	0.01488	38	263	RPTOR,ALOX5,ANXA5,DYNLL1,CACNA1E,CHGA,NRXN1,RPH3AL,MYRIP,CPT1A,CRHBP,DPP4,EFNA5,EGFR,ATG7,UQCC2,GABBR1,GHRL,GIPR,UTS2,RAPGEF4,C1QTNF12,IL6,INS,ITPR1,KCNQ1,KISS1,LEPR,SYT9,NEUROD1,PRKN,PDE1C,PRKCA,RAC1,PASK,ABCC8,EIPR1,ILDR1
plasma membrane organization	GO:0007009	GO: Biological Process	0.0001437	0.01584	35	236	BIN1,ANXA6,CAV1,CAV2,CDSN,CLU,KLK5,COL5A1,DSP,FLOT1,ABCA7,BAIAP2,ANO9,KLK12,PACSIN2,KRT5,KRT13,KRT83,KRT85,A4GALT,P2RX7,PCSK6,PPL,RAB3A,EHD2,ANO3,KRT27,SPTB,SPTBN1,PERP,ST14,BAIAP2L1,KAZN,AGRN,ATP10A
regulation of secretion	GO:0051046	GO: Biological Process	0.0001476	0.01597	89	784	ABR,ADRB2,RPTOR,AGT,ALOX5,DOC2A,ANG,ANXA5,DYNLL1,BSG,CACNA1H,CACNA1E,SYT6,CD33,CES1,CHGA,CHRM2,CHRNA5,NRXN3,NRXN1,RPH3AL,COMT,MYRIP,CPT1A,PNKD,CRHBP,DPP4,EFNA5,EGFR,NRN1,FOXF1,RHBDD1,SYT3,ATG7,UQCC2,CORIN,GABBR1,GHRL,GIPR,UTS2,RAPGEF4,GRIN2B,NRG1,CD300A,HLA-F,HTR2A,C1QTNF12,SCIN,IL6,INS,ITGB2,ITPR1,KCNQ1,KISS1,LEPR,LLGL2,SYT9,UNC13D,NEUROD1,NMB,P2RX7,PRKN,PDE1C,POU5F1,PRKCA,PRKCG,PRKG1,MAPK9,MIR93,TIFAB,RAB3A,RAB3B,RAC1,SMPD3,FRMD4A,PLA2R1,SLC12A2,EXOC2,MCTP2,UNC13A,PASK,ABCC8,SYT1,TCP11,TLR2,EIPR1,TTN,RTN4,ILDR1
dopamine transport	GO:0015872	GO: Biological Process	0.0001486	0.01597	14	60	SYT6,SYT3,GABBR1,PARK7,HTR2A,SYT9,PRKN,RAB3A,RAB3B,SMPD3,SLC6A2,SLC6A3,SYT1,RTN4
ion transmembrane transport	GO:0034220	GO: Biological Process	0.0001526	0.01618	159	1562	ABCA1,ACTN2,ADRB2,AGER,AGT,UNC79,KCNT1,ALOX5,BIN1,ANK1,ANXA2,ANXA6,ANTKMT,FXYD2,ATP4A,ATP6V1B1,ATP6V1C1,ATP6V1G2,STAC3,SLC25A26,C3,CACNA1H,CACNA1E,CACNA1S,CAPN3,CAV1,SLC7A7,SLC7A6,SLC16A3,KCNQ4,NDUFC2-KCTD14,CHRNA5,CLCN7,NRXN1,CLU,STOML1,CCR5,AKAP6,CPT1A,CPT1B,CRHBP,SLC32A1,IBTK,TRPM6,PIEZO1,ATP2C2,SLC23A1,DPP6,KCNK16,KCNK7,MLXIPL,CACNG6,CATSPER4,SLC43A2,EPO,ERBB4,ESR1,BPIFA1,CACNG2,PRKAG2,SLC37A3,TMEM175,UQCC2,SH2B2,PDPN,KCNMB3,SLC12A7,GABRB3,GABRP,ANO9,GPR35,GRID2,GRIN2B,ORAI1,UBASH3B,PARK7,GRPEL2,KCNK15,HRC,HTR2A,NDUFA11,C1QTNF12,INS,ITGB3,ITPR1,SLC35G1,KCNJ1,KCNJ5,KCNN3,KCNQ1,KCNQ2,ABCC1,MRPL18,DNAJC15,PKD1L1,FXYD6,NDUFA10,SLC6A18,SLC37A1,SLC2A14,TLR9,P2RX7,TMEM120B,REPIN1,ASPSCR1,PLCG2,PRKCA,PRKG1,NDUFS7,PEX2,RASGRF1,SLC38A7,SLC29A3,KCNIP1,SCN4B,SCNN1A,SDHC,LRRC8E,RASA3,ZDHHC7,SLC1A7,SLC2A5,SLC5A2,SLC6A2,SLC6A3,SLC9A3,PIEZO2,SHANK2,SLC12A2,SLC22A5,KCNIP4,ANO3,SELENOS,SPG7,HECW1,TMEM165,STIMATE,SLC39A8,SLC35D1,NDUFA12,ABCC8,TAP1,TAP2,SLC38A8,NEDD4L,SLC44A4,THRSP,PRRT1,AGRN,TSC1,PANX1,BSND,KCNAB1,ANO2,GOPC,TMEM63C,ATP10A,SLC22A9,JPH3
neutrophil mediated immunity	GO:0002446	GO: Biological Process	0.0001556	0.01618	63	512	AOC1,ABR,AP2A2,AGL,ALDH3B1,ALOX5,AMPD3,ANXA2,PDXK,ASAH1,DYNLL1,CREG1,BPI,C3,CAMP,CD14,CD33,SYNGR1,CD47,CDA,CHI3L1,CSNK2B,CD55,DEFA4,DOCK2,CRISPLD2,DSP,SERPINB1,ATG7,IQGAP2,RAB31,GSTP1,GUSB,HLA-B,HLA-C,CD300A,OSCAR,HMOX2,HSPA1A,IL6,ITGB2,MGST1,DBNL,UNC13D,TOLLIP,RHOF,PRTN3,PTPRN2,RAB3A,RAC1,LPCAT1,ATP8B4,S100P,SELL,SLC2A5,SRP14,NFASC,STK10,ATP11A,COTL1,TIMP2,TLR2,ARHGAP45
learning or memory	GO:0007611	GO: Biological Process	0.0001563	0.01618	45	332	ADRB2,AGER,AGT,CACNA1E,CASP3,CHAT,NRXN3,NRXN1,NRXN2,CYP7B1,COMT,CRHBP,CNTNAP2,DBH,EGFR,EIF4EBP2,ABCA7,RGS14,GABRB3,GHRL,PPP1R9B,GRIN2B,SYNPO,HTR2A,IGF2,MAPT,NQO2,NRGN,PRKN,PDE1B,PRKAR1B,PRKCA,PRKCG,PRKCZ,LGMN,TIFAB,RASGRF1,EIF2AK4,SHANK2,ABCC8,TLR2,PRRT1,NDRG4,KCNAB1,JPH3
regulation of response to external stimulus	GO:0032101	GO: Biological Process	0.0001615	0.01652	122	1147	ABR,ADRB2,AGER,AGT,ALOX5,ANXA2,ANXA5,APOA1,ARRB2,TNFSF14,BBS4,C3,CAPN3,APOBEC3H,CAV1,CD47,CDH13,MUC21,CACTIN,NRXN1,TAFA5,KLK5,KANK2,ADGRA2,RIPOR2,CD55,DCST1,DPP4,DSCAM,TSPAN32,EFNB2,EGFR,SERPINB1,GREM1,ESR1,ETS1,F7,PYHIN1,FOXF1,SEMA4B,CELF1,SH2D1B,CARD11,GHRL,IL37,HOPX,GRID2,GSTP1,UBASH3B,HLA-A,HLA-B,PARK7,HLA-E,HLA-F,IFNAR2,IGF1R,IGF2,C1QTNF12,IL6,INS,IRF7,LTA,SMAD3,RAET1E,MEFV,MICB,ABCC1,MUC1,MUC4,NFE2L1,NFKBIL1,NT5E,TLR9,PDE6G,PDGFB,PDGFRA,PGF,VKORC1,SERPINB9,PLAT,PLCG2,PRKCA,PRKCG,PRKG1,MAPK13,PROC,LGMN,KLK7,PSMA4,PYY,PSMB9,PSMC5,RAC1,RORA,EIF2AK4,RIN3,SELL,NLRP1,ST6GAL1,SLC6A3,SIRT2,SLC12A2,PDGFD,SELENOS,SRC,SMOC2,AJAP1,ABCC8,MICA,TAP1,TAP2,AKNA,TGFBR2,THBS4,TLR2,AGRN,DAPK2,VEGFA,SIGLEC10,TRIM15,RTN4,TLR10
actin filament bundle organization	GO:0061572	GO: Biological Process	0.0001638	0.01656	29	183	GAS7,APOA1,PDLIM4,BBS4,CD47,KANK2,ARHGEF10,USH1C,CORO2B,DLC1,BAIAP2,FAM107A,KANK3,SYNPO,ESPNL,LCP1,SMAD3,DBNL,PRKN,RFLNA,RAC1,CARMIL1,FSCN1,SRC,BAIAP2L1,SH3PXD2B,TPM1,TSC1,FMN2
sphingolipid translocation	GO:0099039	GO: Biological Process	0.0001661	0.0166	4	5	ABCA1,ABCA2,ABCC1,ABCB4
negative regulation of tissue remodeling	GO:0034104	GO: Biological Process	0.0001702	0.01671	9	28	ABR,AGER,AGT,GREM1,GATA4,UBASH3B,IL6,P2RX7,VEGFA
leukocyte degranulation	GO:0043299	GO: Biological Process	0.0001712	0.01671	67	555	AOC1,ABR,AP2A2,AGL,ALDH3B1,ALOX5,AMPD3,ANXA2,PDXK,ASAH1,DYNLL1,CREG1,BPI,C3,CAMP,CD14,CD33,SYNGR1,CD47,CDA,CHGA,CHI3L1,CSNK2B,CD55,DEFA4,DOCK2,CRISPLD2,DSP,SERPINB1,FOXF1,ATG7,IQGAP2,RAB31,GSTP1,GUSB,HLA-B,HLA-C,CD300A,HLA-F,OSCAR,HMOX2,HSPA1A,ITGB2,MGST1,DBNL,UNC13D,TOLLIP,RHOF,PRTN3,PTGDR,PTPRN2,RAB3A,RAC1,LPCAT1,ATP8B4,PI4K2A,S100P,SELL,SLC2A5,SRP14,NFASC,STK10,ATP11A,COTL1,TIMP2,TLR2,ARHGAP45
fibroblast proliferation	GO:0048144	GO: Biological Process	0.0001754	0.01677	21	115	AGER,AGT,ANXA2,CDKN1A,EGFR,ESR1,UTS2,GSTP1,B4GALT7,CD300A,ITGB3,LTA,PDGFB,PDGFRA,DAB2IP,PEX2,RASGRF1,SKI,PDGFD,SP2,ZMIZ1
phospholipid translocation	GO:0045332	GO: Biological Process	0.0001758	0.01677	12	47	ABCA1,ABCA7,ANO9,ATP8A2,ABCC1,P2RX7,ABCB4,ATP8B4,SLC66A2,ANO3,ATP11A,ATP10A
positive regulation of lipid transport	GO:0032370	GO: Biological Process	0.0001788	0.01677	20	107	ABCA1,ANXA2,APOA1,CAV1,LRAT,CES1,CETP,LIPG,ABCA7,GABBR1,GHRL,ATP8A2,GRIN2B,ENPP7,P2RX7,ABCB4,PON1,MAPK9,PLA2R1,SLC12A2
signal release	GO:0023061	GO: Biological Process	0.0001797	0.01677	74	629	ABCA1,ADRB2,AGER,RPTOR,AGT,ALOX5,DOC2A,PPFIA4,ANXA5,DYNLL1,CACNA1E,SYT6,CHAT,CHGA,CHRM2,CHRNA5,NRXN3,NRXN1,NRXN2,RPH3AL,MYRIP,CPT1A,PNKD,CRHBP,SLC32A1,DPP4,EFNA5,EGFR,NRN1,SYT3,ATG7,UQCC2,GABBR1,GHRL,GIPR,UTS2,RAPGEF4,CD300A,PARK7,SLC5A7,HTR2A,C1QTNF12,IL6,INS,ITPR1,KCNQ1,KISS1,LEPR,SYT9,MAFA,NEUROD1,NMB,P2RX7,PRKN,PDE1C,PRKCA,PRKCG,MAPK9,PTPRN2,RAB3A,RAC1,SMPD3,SLC12A2,MCTP2,UNC13A,PASK,ABCC8,VAMP1,SYN2,SYT1,SLC44A4,EIPR1,RTN4,ILDR1
granulocyte activation	GO:0036230	GO: Biological Process	0.0001935	0.01786	63	516	AOC1,ABR,AP2A2,AGL,ALDH3B1,ALOX5,AMPD3,ANXA2,PDXK,ASAH1,DYNLL1,CREG1,BPI,C3,CAMP,CD14,CD33,SYNGR1,CD47,CDA,CHI3L1,CSNK2B,CD55,DEFA4,DOCK2,CRISPLD2,DSP,SERPINB1,ATG7,IQGAP2,RAB31,GSTP1,GUSB,HLA-B,HLA-C,CD300A,OSCAR,HMOX2,HSPA1A,ITGB2,MGST1,DBNL,UNC13D,TOLLIP,RHOF,PRTN3,PTPRN2,RAB3A,RAC1,LPCAT1,ATP8B4,PI4K2A,S100P,SELL,SLC2A5,SRP14,NFASC,STK10,ATP11A,COTL1,TIMP2,TLR2,ARHGAP45
podosome assembly	GO:0071800	GO: Biological Process	0.0002116	0.01898	8	23	CAPG,LCP1,DBNL,MAPK9,FSCN1,PALLD,SRC,SH3PXD2B
response to hyperoxia	GO:0055093	GO: Biological Process	0.0002116	0.01898	8	23	BNIP3,CAV1,CDKN1A,COL1A1,DNMT3B,EPO,ATG7,PDPN
myeloid leukocyte mediated immunity	GO:0002444	GO: Biological Process	0.0002123	0.01898	69	580	AOC1,ABR,AP2A2,AGL,ALDH3B1,ALOX5,AMPD3,ANXA2,PDXK,ASAH1,DYNLL1,CREG1,BPI,C3,CAMP,CD14,CD33,SYNGR1,CD47,CDA,CHGA,CHI3L1,CSNK2B,CD55,DEFA4,DOCK2,CRISPLD2,DSP,SERPINB1,FOXF1,ATG7,IQGAP2,RAB31,GSTP1,GUSB,HLA-B,HLA-C,CD300A,HLA-E,OSCAR,HMOX2,HSPA1A,IL6,ITGB2,MGST1,DBNL,UNC13D,SERPINB9,TOLLIP,RHOF,PRTN3,PTGDR,PTPRN2,RAB3A,RAC1,LPCAT1,ATP8B4,PI4K2A,S100P,SELL,SLC2A5,SRP14,NFASC,STK10,ATP11A,COTL1,TIMP2,TLR2,ARHGAP45
protein kinase B signaling	GO:0043491	GO: Biological Process	0.0002179	0.01928	41	298	LEMD2,ARRB2,CD80,CD86,CHI3L1,NRXN1,MAGI2,PDCD6,EGFR,ERBB2,ERBB4,ESR1,F7,FRS2,GATA4,LINGO1,NRG1,PARK7,IGF1R,IGF2,C1QTNF12,IL6,INS,MC1R,H19,PDGFB,PDGFRA,PKHD1,POU5F1,PPP2R5C,BANK1,RAC1,SMPD3,PEAR1,SIRT2,SETX,SRC,STK11,VEGFA,RTN4,RCN3
behavior	GO:0007610	GO: Biological Process	0.0002303	0.02016	86	762	ABCA2,ADRB2,AGER,AGT,ALDH1A3,UNC79,SPTBN4,ARRB2,ATP6V1B1,BBS1,BBS4,SDK1,CACNA1E,CASP3,TAAR5,CHAT,CHRNA5,NRXN3,NRXN1,NRXN2,CYP7B1,COMT,CPT1A,CRHBP,CNTNAP2,HDAC4,DBH,DPP4,DSCAM,EGFR,EIF4EBP2,ABCA7,ATG7,RGS14,GABRB3,GHRL,ATP8A2,UTS2,PPP1R9B,GNG7,GRIN2B,GRM6,PTPN5,QRFP,NRG1,PARK7,SYNPO,HTR2A,IGF2,IL6,INS,LEPR,MAPT,MC1R,HIPK2,NQO2,NRGN,PRKN,PDE1B,PENK,PRKAR1B,PRKCA,PRKCG,PRKCZ,LGMN,TIFAB,PYY,RASGRF1,FIGN,EIF2AK4,SLC6A3,SHANK2,SLC22A5,ANKFN1,NPAS3,CDH23,ABCC8,THBS4,TLR2,PRRT1,TSC1,ZIC1,NDRG4,NAV2,KCNAB1,JPH3
regulation of cellular component size	GO:0032535	GO: Biological Process	0.0002382	0.02038	55	438	ACTN2,RPTOR,BIN1,SPTBN4,BBS4,CAPG,CDH4,CFL2,MYO3B,CLNS1A,DSCAM,USH1C,EFNA5,CDKL3,BAIAP2,SEMA4B,AKT1S1,SLC12A7,IQGAP2,DISC1,CIT,KANK3,NRG1,WDR36,IFRD1,ARHGAP18,SCIN,MAPT,AQP11,DBNL,MYO1C,P2RX7,CDHR2,RAB3B,RAC1,RNF6,RIN3,FMN1,CARMIL1,SLC12A2,SPTB,SPTBN1,BAIAP2L1,SVIL,COTL1,INF2,TLR2,TP73,TPM1,TSC1,PLEKHH2,VAV2,VEGFA,FMN2,RTN4
movement in host environment	GO:0052126	GO: Biological Process	0.0002395	0.02038	29	187	BSG,CAV1,CAV2,CD80,CD86,TRIML2,CCR5,CD55,DPP4,TRIM10,EFNB2,EGFR,HAVCR1,TRIM31,HSPA1A,HTR2A,ITGB3,RPSA,TRIML1,MOG,PC,CHMP4B,SIGLEC1,EXOC2,SRC,UVRAG,TMPRSS4,TRIM26,TRIM15
positive regulation of multicellular organismal process	GO:0051240	GO: Biological Process	0.0002422	0.02038	169	1692	ABCA1,GFI1B,ADRB2,AGER,AGT,ALOX5,BIN1,LRRN1,ANXA2,SPTBN4,RHOH,ARRB2,SCUBE2,ASCL1,NUMB,BBS4,BCL3,BMP1,BMPR1A,BSG,C3,PHOX2B,CAMK2B,CAMP,CAV1,CD6,CD14,CD27,CD80,CD86,TNFRSF8,CDH4,LRRFIP1,CHGA,CHI3L1,TRIP10,NRXN1,CLU,LIPG,COL1A1,AKAP6,AKAP12,CCM2L,CUX1,HDAC4,DBH,TESPA1,RBM19,PDCD6,DSCAM,APOA5,ZBTB7B,EFNA5,EFNB2,EGFR,PLXNC1,GREM1,FLOT1,EPHB1,ERBB4,ESRRB,ESRRG,CDKL3,ETS1,ABCA7,F7,PYHIN1,BAIAP2,ATG7,PDPN,RGS14,CELF1,CARD11,AGO2,GHRL,ATP8A2,DISC1,FRS2,GATA4,UTS2,RAPGEF4,TPPP,GRID2,HHLA2,NRG1,HLA-A,HLA-DMA,HLA-DPA1,HLA-DPB1,PARK7,HLA-E,HLA-F,HRC,HSPA1A,ENPP7,HTR2A,IGF1R,IGF2,IL6,INS,IRF5,IRF7,ITGB2,ITGB3,KCNQ1,KISS1,LEPR,LTA,SMAD3,MAPT,MBP,DBNL,HIPK2,H19,NOTCH4,TLR9,P2RX7,PDGFB,PDGFRA,PENK,PGF,VKORC1,PIM1,PLAT,PLCG2,TBX21,POLR2L,POU5F1,PRKCA,PRKCZ,MAPK9,MAPK13,PROX1,FAIM,RORA,ATAD5,NLRP1,SLC6A3,SLC22A5,PRDM16,SPTBN1,SRC,SMOC2,STK11,ABCC8,TGFBR2,SH3PXD2B,THBS2,BTNL2,TLR2,AGRN,TP73,TPM1,LRRC24,FLRT1,VDR,VEGFA,CRB2,ZBTB16,RNF112,PANX1,LAPTM5,DDX39B,TRIM15,RTN4,PELI1,ZMIZ1,ADAM12,STMP1
neutrophil activation	GO:0042119	GO: Biological Process	0.0002437	0.02038	62	510	AOC1,ABR,AP2A2,AGL,ALDH3B1,ALOX5,AMPD3,ANXA2,PDXK,ASAH1,DYNLL1,CREG1,BPI,C3,CAMP,CD14,CD33,SYNGR1,CD47,CDA,CHI3L1,CSNK2B,CD55,DEFA4,DOCK2,CRISPLD2,DSP,SERPINB1,ATG7,IQGAP2,RAB31,GSTP1,GUSB,HLA-B,HLA-C,CD300A,OSCAR,HMOX2,HSPA1A,ITGB2,MGST1,DBNL,UNC13D,TOLLIP,RHOF,PRTN3,PTPRN2,RAB3A,RAC1,LPCAT1,ATP8B4,S100P,SELL,SLC2A5,SRP14,NFASC,STK10,ATP11A,COTL1,TIMP2,TLR2,ARHGAP45
embryo development	GO:0009790	GO: Biological Process	0.0002448	0.02038	136	1316	ABR,DSCAML1,ALDH1A3,RECK,TEAD2,ZFAT,APOA1,APOB,ATP6V1B1,BBS4,NRP2,BMPR1A,PLOD3,CASP3,KCNQ4,LRAT,CDX2,MYO3B,ABCG2,COL1A1,COL4A2,COL5A1,COL13A1,CHST11,NCOR2,LRIG1,SH3PXD2A,IFT140,RIPOR2,IFT172,RBM19,DLX3,DNMT3B,PDCD6,USH1C,LATS2,EGFR,GREM1,ERBB4,ERCC1,ESRRB,ZFP57,ETS2,NSRP1,DLC1,FOXF1,CELF1,NR5A2,PRICKLE2,SUFU,HOPX,ATP8A2,FRS2,GATA4,PPP1R13L,GRIN2B,AGBL4,POLG2,SLC5A7,HMGCL,HOXC6,HSBP1,NLRP5,HSPG2,HUS1,ID3,IGF2,ZIC5,ITGB2,ITGB3,KDF1,LLGL2,SMAD3,MBP,HIPK2,ANKRD11,MYO7A,NEUROD1,PCSK6,PBX2,PDGFB,PDGFRA,PITX2,TBX21,POU5F1,IRX1,WDR74,PROX1,TIFAB,LAMA1,RAC1,RAD51B,RARB,DYNC2I1,RNF220,PBRM1,BRD2,RPA1,RPL10,NANOG,COPRS,SALL2,SKI,MESP2,SP2,CDH23,ST14,SLC35D1,ATP11A,TBX15,FOXN4,SLC44A4,NXN,TGFBR2,TPI1,TPM1,TSC1,TTN,TXNRD1,WNT5B,UBE2B,FENDRR,VEGFA,WNT9B,ZIC1,NDRG4,CRB2,CELF4,ZBTB16,RNF112,STOX2,TRIM15,RTN4,ZMIZ1,UCMA,CDK2AP1
protein kinase A signaling	GO:0010737	GO: Biological Process	0.0002552	0.02104	11	42	ADRB2,NRXN1,AKAP6,AKAP12,SPATC1L,GRIN2B,LCP1,MC1R,PRKAR1B,TCP11,TTN
actin filament bundle assembly	GO:0051017	GO: Biological Process	0.0002628	0.02107	28	179	GAS7,APOA1,PDLIM4,BBS4,CD47,KANK2,ARHGEF10,USH1C,CORO2B,DLC1,BAIAP2,FAM107A,KANK3,SYNPO,ESPNL,LCP1,SMAD3,DBNL,PRKN,RAC1,CARMIL1,FSCN1,SRC,BAIAP2L1,SH3PXD2B,TPM1,TSC1,FMN2
regulation of reactive oxygen species metabolic process	GO:2000377	GO: Biological Process	0.0002632	0.02107	34	234	AGER,AGT,ALOX5,DYNLL1,BNIP3,CAV1,CD47,CDKN1A,CLU,HDAC4,DHFR,EGFR,ESR1,FBLN5,GSTP1,PARK7,IL6,INS,ITGB2,EIF6,SMAD3,MAPT,H19,NQO2,PRKN,PDGFB,MAPK9,RAC1,SMPD3,SIRT2,SELENOS,TGFBR2,TLR2,DDAH2
antigen processing and presentation of exogenous peptide antigen via MHC class I, TAP-independent	GO:0002480	GO: Biological Process	0.0002633	0.02107	5	9	HLA-A,HLA-B,HLA-C,HLA-E,HLA-F
positive regulation of growth	GO:0045927	GO: Biological Process	0.0002655	0.02107	44	330	ADRB2,RPTOR,AGT,SPTBN4,BBS4,BMPR1A,C3,CAPN3,CDH4,TRIP10,AKAP6,DSCAM,EFNA5,EGFR,ERBB2,ERBB4,EXTL3,SYT3,CELF1,GHRL,HOPX,ATP8A2,DISC1,GATA4,NRG1,IGF1R,IGF2,INS,MAPT,DBNL,PRKN,PIM1,PROX1,SLC6A3,UNC13A,SYT1,NEDD4L,SLC44A4,TGFBR2,SH3PXD2B,AGRN,VEGFA,DDX39B,RTN4
regulation of membrane lipid distribution	GO:0097035	GO: Biological Process	0.000268	0.02107	13	56	ABCA1,ABCA2,ABCA7,ANO9,ATP8A2,ABCC1,P2RX7,ABCB4,ATP8B4,SLC66A2,ANO3,ATP11A,ATP10A
calcium-ion regulated exocytosis	GO:0017156	GO: Biological Process	0.0002837	0.0221	15	71	DOC2A,CACNA1H,SYT6,RPH3AL,SDF4,SYT3,RAPGEF4,SCIN,SYT9,UNC13D,POU5F1,RAB3A,UNC13A,SYN2,SYT1
regulation of small GTPase mediated signal transduction	GO:0051056	GO: Biological Process	0.0002908	0.02245	47	361	ABCA1,ABR,RHOJ,SRGAP1,APOA1,RHOH,TNK1,GPR55,TRIP10,ARHGAP22,KANK2,ARHGEF10,PLEKHG3,RIPOR2,ARHGEF11,ARHGAP25,DOCK2,FARP1,FLOT1,EPO,ERBB2,OBSCN,DLC1,SH2B2,CYTH4,GPR35,NRG1,ARHGAP18,RHOF,DAB2IP,ARHGEF38,RAC1,IQSEC3,RASGRF1,LRRC59,RASA3,SIPA1,DENND3,ARHGAP26,SRC,FGD4,MCF2L,PSD3,TIMP2,ARHGAP45,VAV2,RTN4
positive regulation of cellular component biogenesis	GO:0044089	GO: Biological Process	0.0003003	0.02297	69	587	ABCA1,AGT,BIN1,LRRN1,APOA1,PDLIM4,DYNLL1,BBS4,WRAP73,CAPG,CAV1,LDB2,CD47,CHGA,NRXN1,CLU,MYO3B,ARHGEF10,CCP110,RIPOR2,HDAC4,PIEZO1,EFNA5,FLOT1,EPHB1,ERCC1,ESR1,BAIAP2,GHRL,IQGAP2,SEPTIN9,TPPP,GRID2,NRG1,PARK7,SYNPO,HSPA1A,SCIN,TRABD2B,LCP1,SMAD3,MAPT,MYO1C,P2RX7,PALM,PRKCA,MAPK9,DAB2IP,PSMC5,RAC1,RPA1,ANKRD53,FMN1,SMPD3,CARMIL1,FSCN1,PALLD,SRC,BAIAP2L1,SH3PXD2B,THBS2,AGRN,TPM1,LRRC24,TSC1,FLRT1,VEGFA,FMN2,STMP1
positive regulation of organelle organization	GO:0010638	GO: Biological Process	0.0003088	0.02321	75	651	JDP2,ACTN2,GFI1B,ADRB2,BIN1,ANK1,ANXA2,APOA1,PDLIM4,DYNLL1,BBS4,BNIP3,WRAP73,CAMK2B,CAPG,CAV1,CD47,CFL2,POT1,ARHGEF10,CTBP1,CCP110,DLGAP5,GNL3,DNMT3B,ZBTB7B,ERCC1,BAIAP2,SYT3,IQGAP2,SEPTIN9,PRDM7,PNKP,PARK7,SYNPO,HSPA1A,IGF1R,IGF2,SCIN,INS,JARID2,LCP1,SMAD3,MAPT,SYT9,MUC1,MYO1C,P2RX7,PRKN,PDGFB,PPP1R10,MAPK9,PROX1,RAC1,PIWIL2,ANKRD53,FMN1,SMPD3,CARMIL1,SIRT2,FSCN1,PALLD,SRC,BAIAP2L1,SYT1,TCP1,SH3PXD2B,TP73,TPM1,TSC1,UBE2B,UVRAG,VEGFA,NSMCE2,FMN2
cell morphogenesis involved in differentiation	GO:0000904	GO: Biological Process	0.0003152	0.02321	97	889	DSCAML1,APOA1,SPTBN4,RHOH,NUMB,BBS1,NRP2,BSG,PHOX2B,PLOD3,CAMK2B,CASP3,CRPPA,CDH4,NRXN3,NRXN1,MYO3B,FEZ2,CUX1,BOC,RIPOR2,DOCK1,DSCAM,UST,EFNA5,EFNB2,LATS2,CELSR2,PLXNC1,FARP1,FLOT1,EPHB1,ERBB2,ESRRB,CDKL3,NRN1,TUBB3,FAT1,BAIAP2,SEMA4B,ATG7,PDPN,ATP8A2,DISC1,FRS2,NTNG2,GPC1,CIT,LINGO1,NRG1,WDR36,IFRD1,IGF1R,ITGB3,LAMC1,LAMC2,MAPT,MATN2,DACT2,MELTF,DBNL,MYO7A,UNC13D,NOTCH4,CNTN4,PKHD1,PRKCA,MAPK9,PROX1,LAMA1,TBC1D20,RAB3A,RAC1,RNF6,FMN1,CARMIL1,DOCK10,ST6GAL1,RADIL,SHANK2,PALLD,TNIK,HECW1,SPTB,SPTBN1,SRC,CDH23,NFASC,ST14,STK11,ROBO3,TBCD,NEDD4L,AGRN,VEGFA,LHX9,RTN4
peptide hormone secretion	GO:0030072	GO: Biological Process	0.000316	0.02321	42	313	RPTOR,ALOX5,ANXA5,DYNLL1,CACNA1E,CHGA,NRXN1,RPH3AL,MYRIP,CPT1A,CRHBP,DPP4,EFNA5,EGFR,ATG7,UQCC2,GABBR1,GHRL,GIPR,UTS2,RAPGEF4,PARK7,C1QTNF12,IL6,INS,ITPR1,KCNQ1,KISS1,LEPR,SYT9,MAFA,NEUROD1,PRKN,PDE1C,PRKCA,PTPRN2,RAC1,SMPD3,PASK,ABCC8,EIPR1,ILDR1
response to nutrient	GO:0007584	GO: Biological Process	0.0003169	0.02321	28	181	AGL,APOA1,ASCL1,C2,LRAT,LIPG,COL1A1,KANK2,CYP24A1,DNMT3B,EGFR,EPO,ERCC1,BRIP1,F7,GATA4,GIPR,GSTP1,HLCS,HMGCL,LTA,MAPT,PENK,PIM1,PLEC,TGFBR2,TYMS,VDR
regulation of actin filament-based process	GO:0032970	GO: Biological Process	0.0003171	0.02321	55	443	ACTN2,BIN1,APOA1,CDK10,PDLIM4,SPTBN4,RHOH,BBS4,CACNA1H,CAPG,CAV1,CD47,CFL2,ABRACL,MYO3B,AKAP6,KANK2,ARHGEF10,DSP,EFNA5,CORO2B,DLC1,BAIAP2,PDPN,IQGAP2,GATA4,CIT,FAM107A,KANK3,SYNPO,ARHGAP18,SCIN,ITGB3,SMAD3,DBNL,MYO1C,PRKN,PDGFRA,RHOF,PROX1,RAC1,FMN1,CARMIL1,FSCN1,SPTB,SPTBN1,BAIAP2L1,SVIL,COTL1,SH3PXD2B,TLR2,TPM1,TSC1,PLEKHH2,FMN2
regulation of anatomical structure size	GO:0090066	GO: Biological Process	0.0003225	0.0234	70	599	ACTN2,ADRB2,RPTOR,AGT,ALOX5,BIN1,SPTBN4,BBS4,PLOD3,CAPG,CAV1,CDH4,CFL2,MYO3B,CLNS1A,DOCK4,DBH,DSCAM,USH1C,EFNA5,EGFR,CDKL3,BAIAP2,SEMA4B,AKT1S1,SLC12A7,IQGAP2,DISC1,UTS2,CIT,KANK3,NRG1,HTR2A,WDR36,IFRD1,ARHGAP18,SCIN,MAPT,AQP11,DBNL,MYO1C,P2RX7,PDGFB,PRKG1,CDHR2,RAB3B,RAC1,RNF6,RIN3,FMN1,SMPD3,CARMIL1,SLC12A2,SOD3,SPTB,SPTBN1,BAIAP2L1,SVIL,COTL1,INF2,TLR2,TP73,TPM1,TSC1,PLEKHH2,VAV2,VEGFA,WNT9B,FMN2,RTN4
synaptic transmission, dopaminergic	GO:0001963	GO: Biological Process	0.0003331	0.02345	15	72	ARRB2,CAV2,KCNQ4,PNKD,CRHBP,FLOT1,NSG2,GNA15,PARK7,PALM,PRKN,GNG2,RAB3B,SLC6A2,SLC6A3
neurotransmitter transport	GO:0006836	GO: Biological Process	0.0003334	0.02345	38	275	ADRB2,AGER,DOC2A,PPFIA4,SYT6,CHAT,CHRM2,CHRNA5,NRXN3,NRXN1,NRXN2,PNKD,SLC32A1,DDC,FLOT1,NRN1,PARK7,SLC5A7,HTR2A,ITGB3,SYT9,SLC6A18,P2RX7,PRKN,PRKCA,PRKCG,PTPRN2,RAB3A,RAB3B,SLC1A7,SLC6A2,SLC6A3,SLC12A2,MCTP2,UNC13A,VAMP1,SYN2,SYT1
leukocyte activation involved in immune response	GO:0002366	GO: Biological Process	0.0003351	0.02345	85	760	AOC1,ABR,AP2A2,AGL,ALDH3B1,ALOX5,AMPD3,ANXA2,PDXK,ASAH1,DYNLL1,BCL3,CREG1,BPI,C3,CAMP,CD14,CD80,CD86,CD33,SYNGR1,CD47,EXO1,CDA,CHGA,CHI3L1,CSNK2B,CD55,DEFA4,DOCK2,CRISPLD2,DSP,ZBTB7B,SERPINB1,ERCC1,FOXF1,ATG7,SH2D1B,IQGAP2,RAB31,GSTP1,GUSB,HLA-B,HLA-C,CD300A,HLA-F,OSCAR,HMOX2,HSPA1A,IL6,ITGB2,LCP1,LGALS8,MGST1,DBNL,UNC13D,TOLLIP,PLCG2,RHOF,TBX21,PRKCZ,PRTN3,PTGDR,PTPRN2,RAB3A,RAC1,RORA,EIF2AK4,LPCAT1,ATP8B4,ATAD5,PI4K2A,S100P,SELL,DOCK10,SLC2A5,SRP14,NFASC,STK10,ATP11A,COTL1,TIMP2,TLR2,ARHGAP45,TSC1
regulation of fibroblast proliferation	GO:0048145	GO: Biological Process	0.0003369	0.02345	20	112	AGER,AGT,ANXA2,CDKN1A,EGFR,ESR1,UTS2,GSTP1,B4GALT7,CD300A,ITGB3,LTA,PDGFB,PDGFRA,DAB2IP,PEX2,RASGRF1,SKI,PDGFD,ZMIZ1
regulation of pattern recognition receptor signaling pathway	GO:0062207	GO: Biological Process	0.0003369	0.02345	20	112	ARRB2,FCRL3,CAV1,CD14,CACTIN,LRRC14,FLOT1,ESR1,CD300A,HSPA1A,IRF7,NFKBIL1,TLR9,DAB2IP,GRAMD4,TLR2,TREML4,TRIM15,RTN4,PELI1
entry into host	GO:0044409	GO: Biological Process	0.000346	0.02372	26	164	BSG,CAV1,CAV2,CD80,CD86,TRIML2,CCR5,CD55,DPP4,TRIM10,EFNB2,EGFR,HAVCR1,TRIM31,HSPA1A,HTR2A,ITGB3,RPSA,TRIML1,MOG,SIGLEC1,EXOC2,SRC,UVRAG,TMPRSS4,TRIM26
epithelium development	GO:0060429	GO: Biological Process	0.0003464	0.02372	154	1532	AP2A2,AGT,TAGLN2,ALDH1A3,BFSP2,TEAD2,PLEKHA4,ARRB2,ASAH1,ASCL1,NUMB,BBS4,BMPR1A,BSG,C3,PLOD3,CASP3,CAV1,LDB2,CD151,CDKN1A,CDSN,CDX2,CES1,KRTAP12-1,MYO3B,CYP7B1,KLK5,COL4A1,COL5A1,SPEF1,CPT1A,KANK2,NCOR2,CRYGD,CSNK2B,SAFB2,CUX1,IFT140,RIPOR2,MCIDAS,IFT172,KRTAP10-11,KRTAP12-3,MAGI2,ATP2C2,DLX3,DSP,USH1C,EFNB2,LATS2,CELSR2,EGFR,KRTAP17-1,GREM1,EPO,ERBB4,ESR1,FAT1,DLC1,ZNRF3,FOXF1,PDPN,NR5A2,PRICKLE2,SUFU,FRS2,GATA4,KLK12,GSTM3,ORAI1,NRG1,ID3,IGF1R,ZIC5,IL6,KDF1,KRT5,KRT13,KRT83,KRT85,LCP1,LLGL2,SMAD3,AQP11,DACT2,DEUP1,MYO7A,NEUROD1,NFE2L1,KRTAP27-1,NOTCH4,RIPK4,PCSK6,PDGFB,PDGFRA,PGF,PITX2,PKHD1,TOLLIP,TBX21,IRX1,PPL,PROC,PROX1,CDHR2,PSMA4,LAMA1,PYY,PSMB9,PSMC5,TBC1D20,RAC1,RAD51B,RARB,RNF220,PBRM1,BRD2,ROS1,SALL2,FMN1,SFRP4,ZDHHC7,SKI,SCUBE1,SLC12A2,MESP2,PALLD,KRT27,SRC,PERP,CDH23,ST14,AJAP1,SULT2B1,ADAMTS16,KAZN,FOXN4,SLC44A4,TGFBR2,TSC1,TTN,TYMS,WNT5B,VDR,VEGFA,WNT9B,NDRG4,CRB2,RTN4,KRTAP1-1,KRTAP2-1,MADCAM1,RCN3
amino-acid betaine metabolic process	GO:0006577	GO: Biological Process	0.0003539	0.02376	7	19	ACADM,ALDH9A1,ALDH7A1,CPT1A,CPT1B,CPT1C,SLC22A5
neurotransmitter biosynthetic process	GO:0042136	GO: Biological Process	0.0003539	0.02376	7	19	ALDH9A1,CHAT,DBH,SLC5A7,PAH,SLC6A3,SLC44A4
negative regulation of transport	GO:0051051	GO: Biological Process	0.0003562	0.02376	66	559	ABCA2,ABR,ACTN2,RPTOR,BIN1,ANXA5,CAV1,CD33,CD47,CHGA,STOML1,ABCG2,COMT,PNKD,CRHBP,SLC43A2,EPO,ESR1,ABCA7,FOXF1,ATG7,SH2B2,SUFU,GABBR1,ANO9,GHRL,UTS2,OS9,GPR35,PACSIN2,NRG1,CD300A,PARK7,HLA-F,HRC,HTR2A,IL6,INS,ITGB3,KCNQ1,MAPT,NMB,TLR9,PRKN,PDE1C,POU5F1,PRKCA,PRKG1,MIR93,PRTN3,TIFAB,RAC1,RIN3,SFRP4,FRMD4A,PLA2R1,SELENOS,HECW1,ABCC8,NEDD4L,TCP11,TLR2,AGRN,KCNAB1,TRIM15,GOPC
developmental growth	GO:0048589	GO: Biological Process	0.0003609	0.02376	90	816	ADRB2,AGT,UNC79,ANXA6,SPTBN4,BBS4,DIPK2A,NRP2,BMPR1A,C3,CAPN3,CDH4,CDKN1A,TRIP10,AKAP6,CHST11,CCM2L,MAGI2,DSCAM,APOA5,EFNA5,LATS2,ERBB4,ERCC1,ESR1,ESRRB,CDKL3,NRN1,SEMA4B,FBLN5,SYT3,CELF1,GHRL,HOPX,ATP8A2,DISC1,GATA4,PPP1R13L,NRG1,WDR36,IFRD1,IGF1R,IGF2,JARID2,KDF1,LEPR,LLGL2,SMAD3,MAPT,DBNL,ANKRD11,H19,NINJ2,PRKN,PDGFRA,PIM1,POU5F1,PRKCZ,PRKG1,MIR25,PROX1,LGMN,RAD51B,RARB,RNF6,EIF2AK4,FMN1,SMPD3,SLC6A3,SHANK2,SLC12A2,UNC13A,SP2,STK11,SYT1,NEDD4L,TGFBR2,SH3PXD2B,AGRN,TP73,TTN,TYMS,FENDRR,FLRT1,VEGFA,NDRG4,HAGLR,DDX39B,RTN4,ZMIZ1
regulation of organelle organization	GO:0033043	GO: Biological Process	0.0003635	0.02376	135	1317	JDP2,ACTN2,GFI1B,ADRB2,MAD1L1,BIN1,ANK1,ANXA2,APOA1,CDK10,PDLIM4,SPTBN4,RHOH,ARRB2,GAS2L2,NUMB,DYNLL1,BBS4,BNIP3,WRAP73,CAMK2B,CAPG,CAV1,CAV2,CD47,CFL2,NRXN1,CLU,TBC1D22A,MYO3B,SPEF1,POT1,RMI2,KANK2,FEZ2,ARHGEF10,CTBP1,USP6NL,CCP110,IFT140,RIPOR2,MCIDAS,DLGAP5,GNL3,DNMT3B,ZBTB7B,EFNA5,ERCC1,ESR1,TBC1D16,CORO2B,DLC1,NDC80,BAIAP2,TACC3,SYT3,EML3,IQGAP2,SEPTIN9,TPPP,GRID2,PRDM7,CIT,AFAP1,FAM107A,KANK3,PNKP,PARK7,SYNPO,HNRNPC,HSPA1A,IGF1R,IGF2,ARHGAP18,SCIN,INS,ITGB3,JARID2,LCP1,SMAD3,MAPT,SYT9,DBNL,MUC1,MYO1C,NFE2L1,P2RX7,PRKN,PDGFB,PDGFRA,RHOF,POU5F1,PPP1R10,MAPK9,PROX1,TBC1D20,RAB3A,RAC1,PIWIL2,CHMP4B,TBC1D17,ANKRD53,FMN1,SMPD3,CARMIL1,SIRT2,FSCN1,PALLD,VPS11,SPTB,SPTBN1,SRC,BAIAP2L1,SVIL,VAMP1,ADAMTS16,SYT1,TBCD,TCP1,COTL1,SH3PXD2B,INF2,TLR2,SKA1,AGRN,TP73,TPM1,CEP295NL,TSC1,UBE2B,PLEKHH2,UVRAG,VEGFA,NSMCE2,FMN2
carnitine metabolic process	GO:0009437	GO: Biological Process	0.0003656	0.02376	6	14	ACADM,ALDH9A1,CPT1A,CPT1B,CPT1C,SLC22A5
regulation of secretion by cell	GO:1903530	GO: Biological Process	0.0003666	0.02376	81	719	ABR,ADRB2,RPTOR,AGT,ALOX5,DOC2A,ANG,ANXA5,DYNLL1,BSG,CACNA1H,CACNA1E,SYT6,CD33,CHGA,CHRM2,CHRNA5,NRXN3,NRXN1,RPH3AL,MYRIP,CPT1A,PNKD,CRHBP,DPP4,EFNA5,EGFR,NRN1,FOXF1,SYT3,ATG7,UQCC2,GABBR1,GHRL,GIPR,UTS2,RAPGEF4,GRIN2B,CD300A,HLA-F,HTR2A,C1QTNF12,IL6,INS,ITGB2,ITPR1,KCNQ1,KISS1,LEPR,LLGL2,SYT9,UNC13D,NEUROD1,NMB,P2RX7,PRKN,PDE1C,POU5F1,PRKCA,PRKCG,PRKG1,MAPK9,MIR93,RAB3A,RAB3B,RAC1,SMPD3,FRMD4A,SLC12A2,EXOC2,MCTP2,UNC13A,PASK,ABCC8,SYT1,TCP11,TLR2,EIPR1,TTN,RTN4,ILDR1
cognition	GO:0050890	GO: Biological Process	0.0003735	0.02402	48	375	ADRB2,AGER,AGT,BBS4,CACNA1E,CASP3,CHAT,NRXN3,NRXN1,NRXN2,CYP7B1,COMT,CRHBP,CNTNAP2,DBH,EGFR,EIF4EBP2,ABCA7,RGS14,GABRB3,GHRL,PPP1R9B,GRIN2B,FAM107A,SYNPO,HTR2A,IGF2,INS,MAPT,NQO2,NRGN,PRKN,PDE1B,PRKAR1B,PRKCA,PRKCG,PRKCZ,LGMN,TIFAB,RASGRF1,EIF2AK4,SHANK2,ABCC8,TLR2,PRRT1,NDRG4,KCNAB1,JPH3
cation transport	GO:0006812	GO: Biological Process	0.0003895	0.02487	140	1376	ACTN2,ADRB2,AGER,AGT,KCNT1,ALOX5,BIN1,ANK1,ANXA2,ANXA6,SPTBN4,ARRB2,ANTKMT,FXYD2,ATP4A,ATP6V1B1,ATP6V1C1,ATP6V1G2,STAC3,SLC25A26,FCRL3,CACNA1H,CACNA1E,CACNA1S,CAMK2B,CAPN3,SYT6,CAV1,SLC7A6,KCNQ4,CD33,NDUFC2-KCTD14,NRXN1,STOML1,CCR5,AKAP6,CP,CRHBP,SLC32A1,IBTK,TRPM6,PIEZO1,ATP2C2,SLC23A1,DPP6,KCNK16,KCNK7,MLXIPL,CACNG6,CATSPER4,EPB41,SLC43A2,EPO,RAMP1,BPIFA1,CACNG2,SYT3,TMEM175,UQCC2,KCNMB3,SLC12A7,GABBR1,GPR35,GRIN2B,GRM6,ORAI1,UBASH3B,CD300A,PARK7,SLC5A7,KCNK15,HRC,HTR2A,NDUFA11,ITGB3,ITPR1,SLC35G1,KCNJ1,KCNJ5,KCNN3,KCNQ1,KCNQ2,SYT9,MELTF,DNAJC15,PKD1L1,FXYD6,NDUFA10,NFE2L1,SLC6A18,TLR9,P2RX7,PRKN,PDGFB,PLCG2,PRKG1,NDUFS7,NKAIN1,RAB3A,RAB3B,RASGRF1,RCVRN,SLC38A7,KCNIP1,SCN4B,SCNN1A,SMPD3,SDHC,RASA3,FLVCR2,SLC5A2,SLC6A2,SLC6A3,SLC9A3,PIEZO2,SHANK2,SLC12A2,SLC22A5,KCNIP4,SPG7,HECW1,TMEM165,STIMATE,CDH23,SLC39A8,NDUFA12,ABCC8,SYT1,SLC38A8,NEDD4L,SLC44A4,PRRT1,AGRN,TSC1,VDR,PANX1,KCNAB1,RTN4,TMEM63C,JPH3
cell activation involved in immune response	GO:0002263	GO: Biological Process	0.0003962	0.02493	85	764	AOC1,ABR,AP2A2,AGL,ALDH3B1,ALOX5,AMPD3,ANXA2,PDXK,ASAH1,DYNLL1,BCL3,CREG1,BPI,C3,CAMP,CD14,CD80,CD86,CD33,SYNGR1,CD47,EXO1,CDA,CHGA,CHI3L1,CSNK2B,CD55,DEFA4,DOCK2,CRISPLD2,DSP,ZBTB7B,SERPINB1,ERCC1,FOXF1,ATG7,SH2D1B,IQGAP2,RAB31,GSTP1,GUSB,HLA-B,HLA-C,CD300A,HLA-F,OSCAR,HMOX2,HSPA1A,IL6,ITGB2,LCP1,LGALS8,MGST1,DBNL,UNC13D,TOLLIP,PLCG2,RHOF,TBX21,PRKCZ,PRTN3,PTGDR,PTPRN2,RAB3A,RAC1,RORA,EIF2AK4,LPCAT1,ATP8B4,ATAD5,PI4K2A,S100P,SELL,DOCK10,SLC2A5,SRP14,NFASC,STK10,ATP11A,COTL1,TIMP2,TLR2,ARHGAP45,TSC1
leukocyte mediated immunity	GO:0002443	GO: Biological Process	0.0003963	0.02493	102	950	AOC1,ABR,AP2A2,AGER,AGL,ALDH3B1,ALOX5,AMPD3,ANXA2,PDXK,ARRB2,ASAH1,DYNLL1,BCL3,CREG1,BPI,C1QB,C2,C3,CAMP,CD14,CD27,CD33,SYNGR1,CD47,EXO1,CDA,CHGA,CHI3L1,CLU,CSNK2B,CD55,DBH,DEFA4,DOCK2,CRISPLD2,DPP4,DSP,SERPINB1,ERCC1,C1RL,FOXF1,ATG7,SH2D1B,IQGAP2,RAB31,GSTP1,GUSB,HLA-A,HLA-B,HLA-C,HLA-DMA,HLA-DQB1,CD300A,HLA-E,HLA-F,OSCAR,HMOX2,HSPA1A,IGF2,IGLL1,IL6,IRF7,ITGB2,IGHV7-81,LTA,RAET1E,MGST1,DBNL,MUC4,UNC13D,TLR9,P2RX7,SERPINB9,TOLLIP,RHOF,TBX21,PRKCZ,PRTN3,PTGDR,PTPRN2,RAB3A,RAC1,LPCAT1,ATP8B4,ATAD5,PI4K2A,S100P,SELL,SLC2A5,SRP14,NFASC,STK10,MICA,ATP11A,TAP1,TAP2,COTL1,TIMP2,TLR2,ARHGAP45,FBXO38
tissue morphogenesis	GO:0048729	GO: Biological Process	0.0004123	0.02574	95	874	AP2A2,AGT,ALDH1A3,TEAD2,PLEKHA4,APOA1,ARRB2,NUMB,BBS4,NRP2,BMPR1A,BSG,PLOD3,CASP3,CD151,CYP7B1,COL4A1,COL4A2,COL5A1,SPEF1,CCM2L,CSNK2B,IFT172,MAGI2,DSP,EFNB2,CELSR2,EGFR,GREM1,EPO,ERBB4,ESR1,ETS2,FAT1,DLC1,ZNRF3,FOXF1,PDPN,PRICKLE2,SUFU,FRS2,GATA4,NRG1,HSBP1,IGF1R,ZIC5,IL6,ITGB2,ITGB3,KDF1,LCP1,LLGL2,SMAD3,MBP,NOTCH4,RIPK4,PDGFB,PDGFRA,PGF,PITX2,PKHD1,TBX21,POU5F1,IRX1,PROX1,PSMA4,LAMA1,PSMB9,PSMC5,RAC1,BRD2,NANOG,FMN1,ZDHHC7,SKI,SLC12A2,MESP2,KRT27,SRC,ST14,AJAP1,ADAMTS16,FOXN4,TGFBR2,TPM1,TSC1,TTN,TXNRD1,WNT5B,VDR,VEGFA,WNT9B,NDRG4,CRB2,TRIM15
cell-substrate adhesion	GO:0031589	GO: Biological Process	0.0004173	0.02586	50	397	ACTN2,AGT,APOA1,CDH13,MUC21,COL1A1,COL13A1,ABI3BP,DOCK1,EFNA5,GREM1,MSLN,EPHB1,CORO2B,DLC1,FOXF1,FBLN5,PDPN,DISC1,NTNG2,FAM107A,ITGB2,ITGB3,LAMC1,SMAD3,MELTF,MKLN1,CCDC80,MUC4,UNC13D,PDGFB,PKHD1,PRKCZ,EPDR1,LYPD5,RAC1,FMN1,CARMIL1,ST6GAL1,RADIL,SIGLEC1,SRC,SMOC2,AJAP1,TBCD,TNXB,TSC1,VEGFA,VWF,MADCAM1
regulation of smooth muscle cell proliferation	GO:0048660	GO: Biological Process	0.0004299	0.02627	31	212	AGER,AGT,ANG,BMPR1A,CAV1,CDH13,CDKN1A,TAFA5,COMT,HDAC4,EGFR,ESR1,FRS2,GSTP1,HPGD,IGF1R,IL6,ITGB3,NQO2,PDGFB,PRKCA,PRKG1,PTGIR,SMPD3,SKP2,PDGFD,TGFBR2,TPM1,VEGFA,NDRG4,DDX39B
regulation of anion transport	GO:0044070	GO: Biological Process	0.00043	0.02627	110	1041	ABCA1,ABCA2,RPTOR,AGT,ALOX5,ANG,ANXA2,ANXA5,APOA1,NUMB,DYNLL1,BSG,C3,CACNA1E,SYT6,CAV1,CD33,LRAT,CES1,CETP,CHGA,NRXN1,LIPG,RPH3AL,MYRIP,CPT1A,CRHBP,DPP4,APOA5,EFNA5,EFNB2,EGFR,SLC43A2,ERBB2,ERBB4,ESR1,ABCA7,PRKAG2,SYT3,ATG7,UQCC2,SH2B2,SUFU,GABBR1,ANO9,GHRL,ATP8A2,GIPR,UTS2,OS9,RAPGEF4,GRIN2B,PTPN5,CD300A,PARK7,HSPA1L,ENPP7,HTR2A,C1QTNF12,IL6,INS,ITGB2,ITGB3,ITPR1,KCNQ1,KISS1,LCP1,LEPR,LLGL2,SMAD3,SYT9,MYO1C,NEUROD1,P2RX7,PRKN,PDE1C,REPIN1,ABCB4,ASPSCR1,PON1,PRKCA,LEPROT,PRKCZ,PRKG1,MAPK9,MIR93,RAB3A,RAB3B,RAC1,ROS1,SFRP4,FRMD4A,PLA2R1,SIRT2,SLC12A2,VPS11,SELENOS,SRC,PASK,ABCC8,SYT1,TLR2,TP73,EIPR1,TTN,ZIC1,SEC16B,GOPC,RTN4,ILDR1
muscle cell differentiation	GO:0042692	GO: Biological Process	0.0004597	0.02788	56	460	ACADM,ACTN2,AGT,BIN1,ARRB2,TNFSF14,STAC3,BMPR1A,C3,CACNA1H,CACNA1S,CAPN3,CASP3,CAV2,CFL2,TRIP10,AKAP6,CSRP2,BOC,RIPOR2,HDAC4,EFNB2,GREM1,FLOT1,OBSCN,FOXF1,ATG7,HOPX,FRS2,GATA4,PRDM6,NRG1,IFRD1,IGF2,INS,NRAP,PDGFB,PDGFRA,PITX2,PRKG1,PROX1,RARB,TMEM204,PBRM1,RORA,EHD2,SKI,TPM1,TSC1,PLD3,TTN,WNT5B,SMYD3,VEGFA,DDX39B,ADAM12
regulation of endocytosis	GO:0030100	GO: Biological Process	0.0004736	0.02826	35	251	ABCA2,AGER,BIN1,ANXA2,ARRB2,NUMB,C3,CAV1,CD14,CD151,CDH13,CLU,MAGI2,APOA5,EFNB2,GREM1,FLOT1,ABCA7,RAB31,PTPN5,PACSIN2,CD300A,ITGB3,MKLN1,PLCG2,PRKCA,RAC1,RIN3,SFRP4,AAK1,SIRT2,SRC,RAB17,NEDD4L,VEGFA
reactive oxygen species metabolic process	GO:0072593	GO: Biological Process	0.000475	0.02826	43	329	AGER,AGT,ALOX5,DYNLL1,BNIP3,CAV1,CD47,CDKN1A,CLU,SH3PXD2A,HDAC4,DHFR,EGFR,ESR1,FBLN5,GSTP1,PARK7,IL6,INS,ITGB2,EIF6,SMAD3,MAPT,H19,NQO2,P2RX7,PRKN,PDGFB,MAPK9,RAC1,RORA,SMPD3,PLA2R1,SIRT2,SOD3,SELENOS,NRROS,TGFBR2,SH3PXD2B,TLR2,DDAH2,TXNRD1,PXDN
negative regulation of protein catabolic process	GO:0042177	GO: Biological Process	0.0004759	0.02826	22	132	ANXA2,DDRGK1,RPL23,EGFR,QRICH2,SUFU,NRG1,PARK7,INS,SMAD3,AQP11,HIPK2,TRIM40,PRKCG,DAB2IP,RPL11,SIRT2,STYX,RYBP,TIMP2,TIMP4,FMN2
plasma membrane raft organization	GO:0044857	GO: Biological Process	0.0004931	0.02908	5	10	CAV1,CAV2,FLOT1,ABCA7,PACSIN2
regulation of TRAIL production	GO:0032679	GO: Biological Process	0.0005007	0.02912	3	3	TNFRSF8,PARK7,HLA-E
TRAIL production	GO:0032639	GO: Biological Process	0.0005007	0.02912	3	3	TNFRSF8,PARK7,HLA-E
positive regulation of cell adhesion	GO:0045785	GO: Biological Process	0.0005089	0.0292	59	493	AGER,ALOX5,APOA1,RHOH,TNFSF14,CAV1,CD6,CD27,CD80,CD86,CD47,CDH13,ABI3BP,CTLA4,PIEZO1,CD55,TESPA1,DOCK1,DPP4,ZBTB7B,EFNB2,FLOT1,EPO,ERBB2,ETS1,FOXF1,PDPN,CARD11,DISC1,HHLA2,HLA-A,HLA-DMA,HLA-DPA1,HLA-DPB1,HLA-E,IGF2,IL6,ITGB2,ITGB3,LGALS8,SMAD3,CCDC80,UNC13D,PDGFB,PRKCA,PRKCZ,RAC1,FMN1,CARMIL1,SRC,SMOC2,TGFBR2,BTNL2,TNXB,TPM1,TSC1,VEGFA,ZBTB16,ZMIZ1
positive regulation of reactive oxygen species metabolic process	GO:2000379	GO: Biological Process	0.0005089	0.0292	21	124	AGER,AGT,CDKN1A,CLU,HDAC4,EGFR,ESR1,GSTP1,PARK7,IL6,ITGB2,SMAD3,MAPT,H19,NQO2,PDGFB,MAPK9,SMPD3,TGFBR2,TLR2,DDAH2
regulation of system process	GO:0044057	GO: Biological Process	0.0005185	0.02955	82	738	ADORA3,ADRB2,AGER,AGT,ALOX5,BIN1,ANXA6,APOA1,SPTBN4,FXYD2,CACNA1H,PHOX2B,CACNA1E,CACNA1S,CAMK2B,CAV1,DLGAP2,CHGA,CHRM2,TRIP10,NRXN1,ABCG2,AKAP6,COMT,CRHBP,DOCK4,HDAC4,DBH,APOA5,DSP,CACNG6,EGFR,EPB41,CACNG2,CORO2B,BAIAP2,CORIN,GHRL,HOPX,GATA4,UTS2,GPR35,RAPGEF4,TPPP,NRG1,KCNK15,HRC,ENPP7,HTR2A,IL6,ITPR1,JARID2,KCNJ5,KCNQ1,KISS1,SMAD3,MYBPH,FXYD6,NEUROD1,PRKN,PDGFB,LMCD1,PRKCA,PRKCZ,PRKG1,MIR25,TIFAB,KCNIP1,SCN4B,SHANK2,SLC22A5,KCNIP4,SRC,ABCC8,FOXN4,TNNC2,AGRN,TPM1,TTN,CELF4,DDX39B,RTN4
regulation of peptide secretion	GO:0002791	GO: Biological Process	0.0005346	0.03026	48	381	RPTOR,ALOX5,ANG,ANXA5,DYNLL1,BSG,CACNA1E,CD33,CHGA,NRXN1,RPH3AL,MYRIP,CPT1A,CRHBP,DPP4,EFNA5,EGFR,ATG7,UQCC2,GABBR1,GHRL,GIPR,UTS2,RAPGEF4,C1QTNF12,IL6,INS,ITPR1,KCNQ1,KISS1,LEPR,LLGL2,SYT9,NEUROD1,P2RX7,PRKN,PDE1C,PRKCA,MIR93,RAC1,FRMD4A,SLC12A2,PASK,ABCC8,TLR2,EIPR1,TTN,ILDR1
antigen processing and presentation of endogenous antigen	GO:0019883	GO: Biological Process	0.0005473	0.03077	8	26	HLA-A,HLA-B,HLA-C,HLA-E,HLA-F,TAP1,TAP2,TAPBP
viral entry into host cell	GO:0046718	GO: Biological Process	0.0005524	0.03086	24	151	BSG,CAV1,CAV2,CD80,CD86,TRIML2,CCR5,CD55,DPP4,TRIM10,EFNB2,EGFR,HAVCR1,TRIM31,HSPA1A,HTR2A,ITGB3,RPSA,TRIML1,MOG,SIGLEC1,UVRAG,TMPRSS4,TRIM26
cell-substrate junction assembly	GO:0007044	GO: Biological Process	0.0005689	0.03141	19	108	ACTN2,CD151,EFNA5,GREM1,CORO2B,DLC1,FAM107A,ITGB3,KRT5,LAMC1,LAMC2,SMAD3,PLEC,RAC1,FMN1,SRC,TNS1,TSC1,VEGFA
positive regulation of podosome assembly	GO:0071803	GO: Biological Process	0.0005696	0.03141	6	15	CAPG,LCP1,MAPK9,FSCN1,PALLD,SRC
blood coagulation	GO:0007596	GO: Biological Process	0.0005733	0.03141	46	362	ADRB2,DOCK6,ANXA2,ANXA5,ARRB2,C3,CAV1,PAPSS2,COL1A1,DGKG,DOCK1,TSPAN32,GP6,F7,SH2B2,PDPN,GATA4,GNA15,UBASH3B,IL6,ITGB3,ITPR1,P2RX7,SERPINA5,PDGFB,PDGFRA,GNG2,VKORC1,PLAT,PLCG2,PRKAR1B,PRKCA,PRKCG,PRKG1,PROC,PRTN3,RAC1,RAD51B,BLOC1S4,EHD2,PEAR1,CARMIL1,SCUBE1,SRC,VAV2,VWF
positive regulation of lipid localization	GO:1905954	GO: Biological Process	0.0005882	0.03184	22	134	ABCA1,ANXA2,APOA1,APOB,C3,CAV1,LRAT,CES1,CETP,LIPG,ABCA7,GABBR1,GHRL,ATP8A2,GRIN2B,ENPP7,P2RX7,ABCB4,PON1,MAPK9,PLA2R1,SLC12A2
negative regulation of response to external stimulus	GO:0032102	GO: Biological Process	0.0005887	0.03184	54	444	ABR,ADRB2,ALOX5,ANXA2,ANXA5,APOA1,ARRB2,BBS4,CACTIN,NRXN1,TAFA5,DCST1,DPP4,GREM1,ETS1,FOXF1,SEMA4B,GHRL,GRID2,GSTP1,UBASH3B,HLA-A,HLA-B,HLA-E,HLA-F,IGF2,C1QTNF12,INS,SMAD3,MEFV,MICB,NFKBIL1,NT5E,PDGFB,PDGFRA,SERPINB9,PLAT,PRKG1,PROC,PYY,RORA,RIN3,ST6GAL1,SLC6A3,SIRT2,SLC12A2,SELENOS,AJAP1,ABCC8,MICA,TAP1,TAP2,SIGLEC10,RTN4
actin polymerization or depolymerization	GO:0008154	GO: Biological Process	0.0005974	0.03206	33	235	ACTN2,BIN1,ANG,GAS7,SPTBN4,BBS4,CAPG,CFL2,BAIAP2,SPATC1L,GHRL,IQGAP2,PPP1R9B,CIT,FAM107A,KANK3,ARHGAP18,SCIN,DBNL,MYO1C,RAC1,FMN1,CARMIL1,CATIP,SPTB,SPTBN1,BAIAP2L1,SVIL,COTL1,TLR2,TPM1,PLEKHH2,FMN2
epithelial cell differentiation	GO:0030855	GO: Biological Process	0.0006004	0.03206	97	906	AGT,TAGLN2,BFSP2,ASAH1,ASCL1,NUMB,BMPR1A,PLOD3,CASP3,CAV1,CDKN1A,CDSN,CDX2,CES1,KRTAP12-1,MYO3B,KLK5,COL4A1,CPT1A,NCOR2,CRYGD,SAFB2,CUX1,RIPOR2,MCIDAS,KRTAP10-11,KRTAP12-3,MAGI2,DLX3,DSP,USH1C,LATS2,KRTAP17-1,GREM1,ERBB4,ESR1,FAT1,FOXF1,PDPN,NR5A2,FRS2,GATA4,KLK12,GSTM3,NRG1,ID3,KDF1,KRT5,KRT13,KRT83,KRT85,SMAD3,DACT2,DEUP1,MYO7A,NEUROD1,NFE2L1,KRTAP27-1,NOTCH4,PCSK6,PDGFB,PITX2,PKHD1,TOLLIP,PPL,PROC,PROX1,CDHR2,LAMA1,PYY,TBC1D20,RAC1,RARB,PBRM1,ROS1,SFRP4,ZDHHC7,SCUBE1,PALLD,KRT27,SRC,PERP,CDH23,ST14,AJAP1,SULT2B1,KAZN,SLC44A4,TYMS,WNT5B,VDR,VEGFA,WNT9B,RTN4,KRTAP1-1,KRTAP2-1,MADCAM1
positive regulation of leukocyte cell-cell adhesion	GO:1903039	GO: Biological Process	0.0006055	0.03213	36	264	AGER,ALOX5,RHOH,TNFSF14,CAV1,CD6,CD27,CD80,CD86,CD47,CTLA4,CD55,TESPA1,DPP4,ZBTB7B,EFNB2,EPO,ETS1,CARD11,HHLA2,HLA-A,HLA-DMA,HLA-DPA1,HLA-DPB1,HLA-E,IGF2,IL6,ITGB2,LGALS8,PRKCZ,RAC1,SRC,TGFBR2,BTNL2,ZBTB16,ZMIZ1
peptide secretion	GO:0002790	GO: Biological Process	0.0006234	0.03288	59	497	ABCA1,RPTOR,ALOX5,ANG,ANXA5,DYNLL1,BSG,CACNA1E,CD33,CHGA,NRXN1,RPH3AL,MYRIP,CPT1A,CRHBP,DPP4,EFNA5,EGFR,ATG7,UQCC2,MON1A,GABBR1,GHRL,GIPR,UTS2,RAPGEF4,PARK7,C1QTNF12,IL6,INS,ITPR1,KCNQ1,KISS1,LEPR,LLGL2,SYT9,MAFA,NEUROD1,P2RX7,PRKN,PDE1C,PRKCA,MIR93,PTPRN2,RAB3A,RAB3B,RAC1,TANGO6,SMPD3,FRMD4A,SLC12A2,PASK,ABCC8,TLR2,EIPR1,TTN,LMF1,ILDR1,RCN3
myeloid cell activation involved in immune response	GO:0002275	GO: Biological Process	0.0006332	0.03319	66	571	AOC1,ABR,AP2A2,AGL,ALDH3B1,ALOX5,AMPD3,ANXA2,PDXK,ASAH1,DYNLL1,CREG1,BPI,C3,CAMP,CD14,CD33,SYNGR1,CD47,CDA,CHGA,CHI3L1,CSNK2B,CD55,DEFA4,DOCK2,CRISPLD2,DSP,SERPINB1,FOXF1,ATG7,IQGAP2,RAB31,GSTP1,GUSB,HLA-B,HLA-C,CD300A,OSCAR,HMOX2,HSPA1A,ITGB2,MGST1,DBNL,UNC13D,TOLLIP,RHOF,PRTN3,PTGDR,PTPRN2,RAB3A,RAC1,LPCAT1,ATP8B4,PI4K2A,S100P,SELL,SLC2A5,SRP14,NFASC,STK10,ATP11A,COTL1,TIMP2,TLR2,ARHGAP45
smooth muscle cell proliferation	GO:0048659	GO: Biological Process	0.0006435	0.03351	31	217	AGER,AGT,ANG,BMPR1A,CAV1,CDH13,CDKN1A,TAFA5,COMT,HDAC4,EGFR,ESR1,FRS2,GSTP1,HPGD,IGF1R,IL6,ITGB3,NQO2,PDGFB,PRKCA,PRKG1,PTGIR,SMPD3,SKP2,PDGFD,TGFBR2,TPM1,VEGFA,NDRG4,DDX39B
positive regulation of catalytic activity	GO:0043085	GO: Biological Process	0.0006472	0.03351	158	1600	ABR,ACTN2,ADRB2,AGER,RPTOR,SRGAP1,AGT,ALOX5,BIN1,ANG,APOA1,ARRB2,ANTKMT,DDRGK1,DYNLL1,FXYD2,TNFRSF10A,DIPK2A,ASAP2,FCRL3,CAMK2B,CAV1,CAV2,CD86,CD33,CDKN1A,GPR55,CHGA,CHI3L1,CHRM2,ARHGAP22,NRXN1,CLU,TBC1D22A,AKAP6,POT1,TCL1B,ARHGEF10,USP6NL,DOCK4,DGKG,ARHGEF11,MAGI2,DHFR,ARHGAP25,DOCK1,DOCK2,PDCD6,APOA5,EFNA5,EGFR,GREM1,EPHB1,EPO,ERBB2,ERBB4,ESR1,TBC1D16,DLC1,STRADA,PRKAG2,AGAP1,SPATC1L,CAMKK1,RGS14,NRG3,MAP3K21,GHRL,IQGAP2,FRS2,GNA15,ADAP1,GPR35,GRIN2B,ORAI1,POLG2,NRG1,PNKP,CD300A,PARK7,HSPA1A,HTR2A,IGF1R,IGF2,ARHGAP18,RINL,INS,SERINC2,ITGB2,ITGB3,KISS1,LLGL2,SMAD3,MAPT,MBP,MEFV,DBNL,MSH3,DNAJC15,TLR9,P2RX7,PDE6G,PDGFB,PDGFRA,PIM1,PRKAR1B,PRKCZ,MAPK9,PROX1,DAB2IP,LGMN,PRTN3,TBC1D20,RAB3A,RAC1,EGLN3,IQSEC3,RASGRF1,RCVRN,RGS12,TBC1D17,GRTP1,DCUN1D2,SNX18,ROS1,RIN3,RASA3,DOCK10,NLRP1,SIPA1,PDGFD,TNIK,ARHGAP26,SRC,PERP,GRAMD4,STK11,FGD4,TBCD,TCP1,DOK7,TGFBR2,TIMP2,ADPRHL1,ARHGAP45,AGRN,TP73,TPD52L1,TPM1,TSC1,BCL2L13,VAV2,VDR,VEGFA,LMF1,WNT9B,LAPTM5,RCN3
cell projection organization	GO:0030030	GO: Biological Process	0.0006718	0.03457	184	1904	RHOJ,ACTN2,DSCAML1,AGER,AGT,GAS7,APOA1,CDK10,SPTBN4,RHOH,DNAH17,NUMB,DYNLL1,BBS1,BBS4,NRP2,BSG,WRAP73,PHOX2B,SDK1,CAMK2B,CAPG,CASP3,CRPPA,CAV1,CDH4,CDH13,CHAT,NRXN3,NRXN1,CLU,TBC1D22A,MYO3B,SPEF1,FEZ2,CNTNAP2,USP6NL,CUX1,BOC,CCP110,IFT140,RIPOR2,HDAC4,MCIDAS,IFT172,DGKG,MAGI2,DHFR,KIF19,DNASE2,DSCAM,USH1C,UST,ACTR1A,EFNA5,EFNB2,CELSR2,EGFR,PLXNC1,FARP1,FLOT1,EPHB1,EPO,ERBB2,CDKL3,NRN1,QRICH2,NME8,TBC1D16,TUBB3,DLC1,TRAPPC4,BAIAP2,SEMA4B,SYT3,ATG7,PDPN,PRICKLE2,GHRL,SEPTIN9,ATP8A2,DISC1,FRS2,NTNG2,AIFM3,PPP1R9B,GPC1,RAPGEF4,GRID2,GRIN2B,CIT,PTPN5,LINGO1,CEP89,PACSIN2,CEP19,NRG1,CFAP126,WDR36,IFRD1,IGF1R,CFAP74,SCIN,IL6,INS,ITGB3,ITPR1,LAMC1,LAMC2,MAPT,MATN2,DEUP1,DBNL,CCDC113,MYO7A,CNTN4,P2RX7,PALM,PRKN,PDGFB,COLEC11,PKHD1,CCDC57,CEP41,PRKCA,PRKCZ,PRKG1,MAPK9,CFAP46,DAB2IP,LGMN,CDHR2,LAMA1,TBC1D20,DNAJB13,RAB3A,RAC1,RASGRF1,DYNC2I1,TBC1D17,RNF6,EIF2AK4,BLOC1S4,EHD2,FMN1,CARMIL1,DOCK10,SIRT2,SHANK2,FSCN1,PALLD,UNC13A,MYO16,TNIK,CATIP,SETX,HECW1,ZNF423,SPTB,SPTBN1,SRC,CDH23,NFASC,STK11,FGD4,ADAMTS16,SYT1,ROBO3,RAB17,NEDD4L,THBS4,DNAI2,AGRN,TPM1,TSC1,UBE2B,FLRT1,VAV2,CREB3L2,VEGFA,NDRG4,LHX9,FBXO38,RTN4
regulation of natural killer cell mediated immunity	GO:0002715	GO: Biological Process	0.0006974	0.03546	12	54	ARRB2,SH2D1B,HLA-A,HLA-B,HLA-E,HLA-F,IGF2,RAET1E,SERPINB9,MICA,TAP1,TAP2
negative regulation of lymphocyte mediated immunity	GO:0002707	GO: Biological Process	0.0006974	0.03546	12	54	ARRB2,HLA-A,HLA-B,HLA-E,HLA-F,IGF2,MUC4,SERPINB9,TBX21,MICA,TAP1,TAP2
cardiac muscle tissue development	GO:0048738	GO: Biological Process	0.0007094	0.03567	37	276	ACADM,ACTN2,AGT,ARRB2,DIPK2A,BMPR1A,TRIP10,AKAP6,CCM2L,DSP,EFNB2,GREM1,EPO,ERBB4,ATG7,FRS2,GATA4,PPP1R13L,NRG1,HSPG2,JARID2,NRAP,PDGFRA,PIM1,PITX2,PRKG1,MIR25,PROX1,RARB,TGFBR2,TP73,TPM1,TSC1,TTN,VEGFA,NDRG4,DDX39B
reverse cholesterol transport	GO:0043691	GO: Biological Process	0.0007121	0.03567	7	21	ABCA1,APOA1,CES1,CETP,CLU,LIPG,LCAT
regulation of receptor-mediated endocytosis	GO:0048259	GO: Biological Process	0.0007229	0.03567	22	136	ABCA2,ANXA2,ARRB2,NUMB,C3,CLU,MAGI2,APOA5,EFNB2,GREM1,FLOT1,PTPN5,ITGB3,MKLN1,PLCG2,PRKCA,RAC1,RIN3,SFRP4,AAK1,SIRT2,VEGFA
regulation of protein kinase A signaling	GO:0010738	GO: Biological Process	0.0007255	0.03567	8	27	ADRB2,NRXN1,AKAP6,AKAP12,SPATC1L,GRIN2B,MC1R,PRKAR1B
peptidyl-tyrosine autophosphorylation	GO:0038083	GO: Biological Process	0.0007255	0.03567	8	27	CAV1,EGFR,GREM1,ERBB4,IGF1R,ROS1,SRC,VEGFA
cell projection morphogenesis	GO:0048858	GO: Biological Process	0.0007268	0.03567	86	790	DSCAML1,GAS7,SPTBN4,RHOH,NUMB,NRP2,BSG,PHOX2B,CAMK2B,CRPPA,CDH4,NRXN3,NRXN1,CLU,FEZ2,CNTNAP2,CUX1,BOC,DSCAM,UST,EFNA5,EFNB2,CELSR2,EGFR,PLXNC1,FARP1,FLOT1,EPHB1,ERBB2,CDKL3,NRN1,TUBB3,BAIAP2,SEMA4B,SYT3,ATG7,PDPN,ATP8A2,DISC1,FRS2,NTNG2,GPC1,CIT,LINGO1,PACSIN2,NRG1,WDR36,IFRD1,IGF1R,ITGB3,LAMC2,MAPT,MATN2,DBNL,CNTN4,PRKN,PRKCA,PRKCZ,DAB2IP,LAMA1,RAB3A,RAC1,RNF6,EIF2AK4,FMN1,DOCK10,SHANK2,PALLD,UNC13A,MYO16,TNIK,HECW1,SPTB,SPTBN1,SRC,NFASC,STK11,SYT1,ROBO3,NEDD4L,THBS4,AGRN,FLRT1,VEGFA,LHX9,RTN4
response to endogenous stimulus	GO:0009719	GO: Biological Process	0.0007545	0.03682	173	1780	ABCA1,ABCA2,AOC1,ACTN2,ADRB2,AGER,RPTOR,AGL,AGT,ANG,ANXA5,LEMD2,APOA1,APOB,ARRB2,ASCL1,DDRGK1,ATP6V1B1,ATP6V1C1,ATP6V1G2,BBS4,BMPR1A,BSG,CACNA1H,PHOX2B,CACNA1S,PLOD3,TMPRSS6,CASP3,CAV1,CAV2,CDC5L,CDH13,CDKN1A,CES1,CHRM2,RPL23,NRXN1,CYP7B1,COL1A1,AKAP6,COL4A1,COL4A2,CHST11,KANK2,CRHBP,NCOR2,CSNK2B,SAFB2,HDAC4,CST11,DDC,MAGI2,DNMT3B,FGFBP1,ZBTB7B,EFNA5,LATS2,EGFR,CATSPER4,EIF4EBP2,GREM1,EPO,ERBB2,ERBB4,BRIP1,RAMP1,ESR1,ESRRB,ESRRG,F7,BAIAP2,FMOD,ATG7,SH2B2,NSG2,NR5A2,GABRB3,GHRL,FRS2,GATA4,PPP1R9B,GNA15,GPC1,RAB31,GPT,GSTM3,GSTP1,FAM107A,HAS1,PARK7,HPGD,HSPA1A,HTR2A,IGF1R,IGF2,C1QTNF12,IL6,INS,ITGB2,ITGB3,EIF6,ITPR1,KCNQ1,LCAT,LEPR,SMAD3,MAPT,MCM7,ABCC1,HIPK2,MYO1C,PKD1L1,TLR9,P2RX7,PCSK6,PALM,PRKN,PDGFB,PDGFRA,GNG2,PENK,SERPINB9,POLR2A,POLR2L,POU5F1,MIR106B,PRKAR1B,PRKCA,LEPROT,PRKCZ,MAPK13,IL17RD,DAB2IP,LGMN,PTGDR,QDPR,RARB,RBBP5,RNF6,NANOG,SCNN1A,SMPD3,SFRP4,ZDHHC7,SKI,SKP2,SIRT2,PDGFD,PRDM16,SNRPN,VPS11,SELENOS,SETX,ZNF423,SRC,NRROS,SMOC2,STK11,BAIAP2L1,KCP,TGFBR2,TIAL1,TIMP2,TIMP4,TLR2,TSC1,TYMS,FLRT1,SMYD3,CRB2,UMODL1,ZMIZ1
hemostasis	GO:0007599	GO: Biological Process	0.00077	0.03736	46	367	ADRB2,DOCK6,ANXA2,ANXA5,ARRB2,C3,CAV1,PAPSS2,COL1A1,DGKG,DOCK1,TSPAN32,GP6,F7,SH2B2,PDPN,GATA4,GNA15,UBASH3B,IL6,ITGB3,ITPR1,P2RX7,SERPINA5,PDGFB,PDGFRA,GNG2,VKORC1,PLAT,PLCG2,PRKAR1B,PRKCA,PRKCG,PRKG1,PROC,PRTN3,RAC1,RAD51B,BLOC1S4,EHD2,PEAR1,CARMIL1,SCUBE1,SRC,VAV2,VWF
negative regulation of cell adhesion	GO:0007162	GO: Biological Process	0.0007827	0.03753	43	337	DSCAML1,ADRB2,AGER,MAD1L1,APOA1,CASP3,CD80,CD86,CDH13,MUC21,CDSN,COL1A1,CCM2L,CTLA4,RIPOR2,DSCAM,ZBTB7B,EFNA5,PLXNC1,B4GALNT2,ERBB2,CORO2B,DLC1,ADAMDEC1,FAM107A,UBASH3B,CD300A,MBP,DACT2,MELTF,MUC1,MUC4,NOTCH4,TBX21,PRKG1,SIPA1,SRC,AJAP1,TBCD,AKNA,VEGFA,LAPTM5,PELI1
lipid metabolic process	GO:0006629	GO: Biological Process	0.0007845	0.03753	149	1503	ABCA1,ABCA2,ABO,ACADM,ETFBKMT,ACOX3,AGT,ALDH1A3,ALDH3B1,ALOX5,ANG,PLEKHA4,APOA1,APOB,PLPP2,ASAH1,PLEKHA3,ATP6V1B1,BBS1,BBS4,NR1I2,ACSF3,C3,CACNA1H,CRPPA,CAV1,PIGQ,MTMR7,LRAT,CES1,CETP,TMEM86B,CHAT,CLU,LIPG,FADS2,CYP7B1,PGS1,COMT,SPTLC2,CPT1A,CPT1B,NCOR2,ACOT11,OSBPL3,CSNK2B,CYP24A1,DGKG,CCDC3,APOA5,MLXIPL,EGFR,B4GALNT2,HSD17B14,ESR1,ETFB,ABCA7,FAAH,FDFT1,CDIPT,PRKAG2,ATG7,ALKBH7,GDE1,PDPN,DCTN6,NR5A2,FUT2,DKKL1,DHRS4,GK2,STARD3,GPC1,PLCD4,GSTM4,GSTP1,CYP4F8,PGAP3,HMGCL,CPT1C,HPGD,HSPG2,ENPP7,HTR2A,IGF1R,IGF2,SELENOI,INS,INPP5A,SERINC2,EIF6,LCAT,LEPR,FADS1,CYP4F3,DNAJC15,NFE2L1,A4GALT,P2RX7,PC,PDGFB,PDGFRA,PDK1,CYP2S1,ABCB4,PHYH,PLCG2,HMGCLL1,PON1,PRKG1,MAPK9,PROX1,DAB2IP,LGMN,MTMR10,PTPRN2,PIGX,PEX2,RAC1,RORA,LPCAT1,PI4K2A,SMPD3,ITPKC,SIRT2,IAH1,CERKL,SRC,ANGPTL8,STK11,RGL1,SULT2B1,SUMF1,CYP4V2,SLC44A4,THRSP,APOL4,CYP2U1,AGRN,TNXB,TXNRD1,VAV2,VDR,CERK,LMF1,AGPAT4,LCLAT1,CHPT1,HSD17B8
phospholipid transport	GO:0015914	GO: Biological Process	0.0007868	0.03753	17	94	ABCA1,APOA1,PLEKHA3,CETP,APOA5,PRELID3B,ABCA7,ANO9,ATP8A2,ABCC1,P2RX7,ABCB4,ATP8B4,SLC66A2,ANO3,ATP11A,ATP10A
response to nutrient levels	GO:0031667	GO: Biological Process	0.0007986	0.03788	59	502	AOC1,ACADM,ADRB2,RPTOR,AGL,APOA1,ASCL1,MYH13,BBS4,BNIP3,C2,FOXK1,CDKN1A,LRAT,LIPG,COL1A1,COMT,CPT1A,KANK2,CYP24A1,DNMT3B,EGFR,EPO,ERCC1,BRIP1,F7,PRKAG2,ATG7,GHRL,GATA4,GIPR,GPT,GSTP1,FAM107A,HLCS,HMGCL,FOXK2,FADS1,LTA,MAPT,DNAJC15,PENK,PIM1,PLEC,PON1,PRKCG,PROX1,PYY,RNASE4,EIF2AK4,CHSY1,SIRT2,SRC,TGFBR2,TSC1,TYMS,VDR,WNT9B,NUAK2
coagulation	GO:0050817	GO: Biological Process	0.0008159	0.03849	46	368	ADRB2,DOCK6,ANXA2,ANXA5,ARRB2,C3,CAV1,PAPSS2,COL1A1,DGKG,DOCK1,TSPAN32,GP6,F7,SH2B2,PDPN,GATA4,GNA15,UBASH3B,IL6,ITGB3,ITPR1,P2RX7,SERPINA5,PDGFB,PDGFRA,GNG2,VKORC1,PLAT,PLCG2,PRKAR1B,PRKCA,PRKCG,PRKG1,PROC,PRTN3,RAC1,RAD51B,BLOC1S4,EHD2,PEAR1,CARMIL1,SCUBE1,SRC,VAV2,VWF
membrane raft assembly	GO:0001765	GO: Biological Process	0.0008467	0.0395	5	11	ANXA2,CAV1,CAV2,FLOT1,PACSIN2
high-density lipoprotein particle assembly	GO:0034380	GO: Biological Process	0.0008522	0.0395	6	16	ABCA1,APOA1,BMP1,APOA5,ABCA7,LCAT
response to extracellular stimulus	GO:0009991	GO: Biological Process	0.0008528	0.0395	62	535	AOC1,ACADM,ADRB2,RPTOR,AGL,APOA1,ASCL1,MYH13,BBS4,BNIP3,C2,FOXK1,CDKN1A,LRAT,LIPG,COL1A1,COMT,CPT1A,KANK2,CYP24A1,DNMT3B,EGFR,EPO,ERCC1,BRIP1,F7,PRKAG2,ATG7,GHRL,GATA4,GIPR,PPP1R9B,GPT,GSTP1,FAM107A,HLCS,HMGCL,FOXK2,FADS1,LTA,MAPT,DNAJC15,P2RX7,PENK,PIM1,PLEC,PON1,PRKCG,PROX1,PYY,RNASE4,EIF2AK4,CHSY1,SIPA1,SIRT2,SRC,TGFBR2,TSC1,TYMS,VDR,WNT9B,NUAK2
regulation of hydrolase activity	GO:0051336	GO: Biological Process	0.0008559	0.0395	145	1460	ABCA2,ABR,ACTN2,ADRB2,AGER,SRGAP1,AGT,RECK,BIN1,ANG,ANXA2,APOA1,RHOH,ARRB2,DDRGK1,DYNLL1,FXYD2,TNFSF14,BBS4,TNFRSF10A,ASAP2,FCRL3,C3,CAMK2B,CAV1,CAV2,CD27,CD86,CD33,GPR55,CHGA,CHRM2,ARHGAP22,TBC1D22A,POT1,ARHGEF10,USP6NL,DOCK4,RIPOR2,CST11,ARHGEF11,MAGI2,ARHGAP25,DOCK1,DOCK2,PDCD6,APOA5,EFNA5,EGFR,PLXNC1,FARP1,SERPINB1,ERBB2,ESR1,TBC1D16,DLC1,AGAP1,RGS14,CPAMD8,IQGAP2,PPP1R9B,GNA15,ADAP1,GPR35,GRIN2B,RCAN3,NLRP7,CD300A,PARK7,HSPA1A,HTR2A,ARHGAP18,RINL,IL6,KISS1,LEPR,LLGL2,SMAD3,MAPT,MBP,MEFV,MGAT5,MGMT,MSH3,DNAJC15,PCSK6,SERPINA5,PDGFRA,SERPINB9,PPP1R1A,PPP1R7,PPP1R10,PPP2R5C,PRKCZ,PRKG1,MAPK9,DAB2IP,LGMN,PRTN3,PSMB9,TBC1D20,PTPRN2,RAB3A,EGLN3,IQSEC3,RASGRF1,RGS12,TBC1D17,GRTP1,SNX18,RIN3,RASA3,DOCK10,NLRP1,SIPA1,PLA2R1,SH2D4A,SPINK2,PPP2R2D,RRP1B,ARHGAP26,SRC,PERP,ANGPTL8,GRAMD4,FGD4,TBCD,PPP1R11,TIMP2,TIMP4,RIMBP2,ADPRHL1,ARHGAP45,AGRN,TPM1,TSC1,BCL2L13,VAV2,VEGFA,LMF1,CRB2,LAPTM5,UMODL1,SBF2,RCN3
myeloid leukocyte activation	GO:0002274	GO: Biological Process	0.000862	0.03956	78	707	AOC1,ABR,AP2A2,AGER,AGL,ALDH3B1,ALOX5,AMPD3,ANXA2,PDXK,RHOH,ASAH1,DYNLL1,CREG1,BPI,C3,CAMP,CD14,CD33,SYNGR1,CD47,CD48,CDA,CHGA,CHI3L1,CLU,CSNK2B,CD55,DEFA4,DOCK2,CRISPLD2,DSP,TSPAN32,SERPINB1,HAVCR1,FOXF1,ATG7,IQGAP2,RAB31,GSTP1,GUSB,HLA-B,HLA-C,CD300A,OSCAR,HMOX2,HSPA1A,IL6,ITGB2,LTBR,MAPT,MGST1,DBNL,UNC13D,TLR9,TOLLIP,RHOF,PRTN3,PTGDR,PTPRN2,RAB3A,RAC1,RORA,LPCAT1,ATP8B4,PI4K2A,S100P,SELL,SLC2A5,SRP14,NFASC,STK10,ATP11A,COTL1,TGFBR2,TIMP2,TLR2,ARHGAP45
negative regulation of response to endoplasmic reticulum stress	GO:1903573	GO: Biological Process	0.0008775	0.03988	11	48	ALOX5,DDRGK1,CLU,ATF6B,PDIA6,ABCA7,PARK7,HSPA1A,AQP11,PRKN,SELENOS
chemical homeostasis	GO:0048878	GO: Biological Process	0.0008799	0.03988	137	1369	ABCA1,ABCA2,ACOX3,ADRB2,AGER,AGT,ALOX5,ANK1,ANXA6,APOA1,APOB,ASGR2,DYNLL1,ATP4A,ATP6V1B1,COX19,ATP6V1C1,ATP6V1G2,BNIP3,FOXK1,CACNA1E,CALCB,TMPRSS6,CAPN3,CAV1,CAV2,CES1,CETP,GPR55,CHGA,NRXN1,LIPG,CYP7B1,CCR5,ABCG2,AKAP6,RPH3AL,COMT,CP,NCOR2,IBTK,CD55,DBH,ATP2C2,APOA5,MLXIPL,EFNA5,EGFR,EPO,ERBB4,ESR1,BPIFA1,ATG7,TMEM175,MON1A,SH2B2,NR5A2,CORIN,SLC12A7,GHRL,DISC1,GATA4,GIPR,UTS2,GNA15,GPR35,GRIN2B,GSTP1,UBASH3B,PARK7,SYNPO,HMOX2,HRC,ENPP7,HTR2A,IGF1R,C1QTNF12,IL6,FOXK2,INS,ITGB3,ITPR1,SLC35G1,KDF1,KISS1,LCAT,LEPR,SMAD3,AQP11,MELTF,MT1A,MT1X,NEUROD1,NFE2L1,NMB,P2RX7,PRKN,PDE1C,PDGFRA,ABCB4,PKHD1,ASPSCR1,PLCG2,PRKAR1B,PRKCA,PRKG1,PTGDR,PTGIR,TBC1D20,PTPRN2,PEX2,RAC1,RORA,LPCAT1,SCNN1A,SMPD3,SFRP4,RASA3,RAB20,SLC9A3,SLC12A2,TMEM165,SRC,CDH23,ANGPTL8,SLC39A8,STK11,ABCC8,NEDD4L,CIAO3,VDR,VEGFA,BSND,MALL,RTN4,RCN3,JPH3
regulation of protein secretion	GO:0050708	GO: Biological Process	0.0008829	0.03988	43	339	RPTOR,ALOX5,ANG,ANXA5,DYNLL1,BSG,CACNA1E,CD33,CHGA,NRXN1,RPH3AL,MYRIP,CPT1A,DPP4,EFNA5,EGFR,ATG7,UQCC2,GHRL,GIPR,UTS2,RAPGEF4,C1QTNF12,IL6,INS,ITPR1,KCNQ1,LEPR,LLGL2,SYT9,NEUROD1,P2RX7,PRKN,PDE1C,PRKCA,MIR93,RAC1,FRMD4A,SLC12A2,ABCC8,TLR2,EIPR1,TTN
response to vitamin	GO:0033273	GO: Biological Process	0.0008907	0.04	17	95	ASCL1,LRAT,COL1A1,KANK2,CYP24A1,DNMT3B,EGFR,EPO,BRIP1,F7,GATA4,GSTP1,HLCS,PENK,PIM1,TYMS,VDR
protein localization to extracellular region	GO:0071692	GO: Biological Process	0.0008951	0.04	54	452	ABCA1,RPTOR,ALOX5,ANG,ANXA5,DYNLL1,BSG,CACNA1E,CD33,CHGA,NRXN1,RPH3AL,MYRIP,CPT1A,DPP4,EFNA5,EGFR,ATG7,UQCC2,MON1A,GHRL,GIPR,UTS2,RAPGEF4,PARK7,C1QTNF12,IL6,INS,ITPR1,KCNQ1,LEPR,LLGL2,SYT9,MAFA,NEUROD1,P2RX7,PRKN,PDE1C,PRKCA,MIR93,PTPRN2,RAB3A,RAB3B,RAC1,TANGO6,FRMD4A,SLC12A2,NRROS,ABCC8,TLR2,EIPR1,TTN,LMF1,RCN3
regulation of protein kinase B signaling	GO:0051896	GO: Biological Process	0.0009176	0.04079	36	270	LEMD2,ARRB2,CD80,CD86,CHI3L1,NRXN1,MAGI2,PDCD6,EGFR,ERBB2,ERBB4,ESR1,F7,FRS2,GATA4,NRG1,PARK7,IGF1R,IGF2,C1QTNF12,IL6,INS,MC1R,H19,PDGFB,PDGFRA,PKHD1,POU5F1,PPP2R5C,BANK1,RAC1,SRC,STK11,VEGFA,RTN4,RCN3
positive regulation of T cell activation	GO:0050870	GO: Biological Process	0.0009303	0.04097	33	241	AGER,RHOH,TNFSF14,CAV1,CD6,CD27,CD80,CD86,CD47,CTLA4,CD55,TESPA1,DPP4,ZBTB7B,EFNB2,EPO,CARD11,HHLA2,HLA-A,HLA-DMA,HLA-DPA1,HLA-DPB1,HLA-E,IGF2,IL6,LGALS8,PRKCZ,RAC1,SRC,TGFBR2,BTNL2,ZBTB16,ZMIZ1
striated muscle cell differentiation	GO:0051146	GO: Biological Process	0.0009313	0.04097	44	350	ACADM,ACTN2,AGT,ARRB2,TNFSF14,STAC3,CACNA1H,CACNA1S,CAPN3,CASP3,CAV2,CFL2,TRIP10,AKAP6,CSRP2,RIPOR2,HDAC4,EFNB2,GREM1,FLOT1,OBSCN,ATG7,HOPX,FRS2,GATA4,NRG1,IGF2,INS,NRAP,PDGFRA,PITX2,PRKG1,PROX1,RARB,EHD2,SKI,TPM1,TSC1,PLD3,TTN,SMYD3,VEGFA,DDX39B,ADAM12
receptor metabolic process	GO:0043112	GO: Biological Process	0.000945	0.04103	29	203	ABCA2,AP2A2,ANXA2,ARRB2,NUMB,CAV1,MAGI2,EFNB2,GREM1,FLOT1,RAMP1,CACNG2,TBC1D16,ZNRF3,RAB31,PTPN5,NRG1,ITGB2,ITGB3,MKLN1,PLCG2,LGMN,RIN3,SFRP4,SIRT2,AGRN,UVRAG,VEGFA,LAPTM5
positive regulation of cellular response to insulin stimulus	GO:1900078	GO: Biological Process	0.0009477	0.04103	8	28	AGT,ZBTB7B,IGF2,C1QTNF12,INS,MYO1C,PRKCZ,SRC
regulation of protein sumoylation	GO:0033233	GO: Biological Process	0.0009477	0.04103	8	28	AHRR,CAPN3,RWDD3,HDAC4,GNL3,PARK7,TOLLIP,ZMIZ1
cellular response to endogenous stimulus	GO:0071495	GO: Biological Process	0.000952	0.04103	149	1510	AOC1,ACTN2,ADRB2,AGER,RPTOR,AGT,ANXA5,LEMD2,APOA1,APOB,ARRB2,DDRGK1,ATP6V1B1,ATP6V1C1,ATP6V1G2,BBS4,BMPR1A,CACNA1H,PHOX2B,CACNA1S,PLOD3,TMPRSS6,CASP3,CAV1,CAV2,CDC5L,CHRM2,RPL23,NRXN1,CYP7B1,COL1A1,AKAP6,COL4A1,COL4A2,CHST11,KANK2,CRHBP,NCOR2,CSNK2B,SAFB2,HDAC4,CST11,DDC,MAGI2,DNMT3B,FGFBP1,ZBTB7B,EFNA5,LATS2,EGFR,EIF4EBP2,GREM1,ERBB2,ERBB4,BRIP1,RAMP1,ESR1,ESRRB,ESRRG,BAIAP2,FMOD,ATG7,SH2B2,NSG2,NR5A2,GABRB3,GHRL,FRS2,GATA4,PPP1R9B,GNA15,GPC1,RAB31,GPT,GSTP1,FAM107A,HAS1,PARK7,HPGD,HSPA1A,HTR2A,IGF1R,IGF2,C1QTNF12,INS,ITGB3,ITPR1,KCNQ1,LEPR,SMAD3,MAPT,MCM7,ABCC1,HIPK2,MYO1C,TLR9,P2RX7,PCSK6,PALM,PRKN,PDGFB,PDGFRA,GNG2,PENK,SERPINB9,POLR2A,POLR2L,POU5F1,MIR106B,PRKAR1B,PRKCA,LEPROT,PRKCZ,MAPK13,IL17RD,DAB2IP,LGMN,PTGDR,RARB,RNF6,NANOG,SCNN1A,SMPD3,SFRP4,ZDHHC7,SKI,SKP2,SIRT2,PDGFD,PRDM16,VPS11,SELENOS,SETX,ZNF423,SRC,NRROS,SMOC2,STK11,BAIAP2L1,KCP,TGFBR2,TIAL1,TLR2,TSC1,FLRT1,SMYD3,CRB2,UMODL1,ZMIZ1
chemotaxis	GO:0006935	GO: Biological Process	0.0009727	0.04162	78	710	DSCAML1,AGER,ALOX5,APOA1,SPTBN4,RHOH,ARRB2,TNFSF14,NRP2,BSG,CRPPA,CDH4,CDH13,CHGA,NRXN3,NRXN1,CYP7B1,CCR5,ADGRA2,FEZ2,BOC,DOCK4,RIPOR2,DOCK2,DPP4,DSCAM,EFNA5,EFNB2,PLXNC1,GREM1,FLOT1,CKLF,EPHB1,ERBB2,F7,TUBB3,SEMA4B,NRG3,FRS2,GPC1,GPR35,GSTP1,NRG1,IL6,ITGB2,ITGB3,LAMC2,SMAD3,MATN2,ABCC1,CNTN4,PDGFB,PDGFRA,PGF,PRKCA,LGMN,LAMA1,RAC1,MACO1,RIN3,CXCL5,SELL,ST6GAL1,SLC12A2,PDGFD,PALLD,SPTB,SPTBN1,SRC,NFASC,SMOC2,ROBO3,CMTM1,THBS4,AGRN,DAPK2,VEGFA,LHX9
regulation of dopamine metabolic process	GO:0042053	GO: Biological Process	0.0009754	0.04162	7	22	COMT,PNKD,PARK7,ITGB2,PRKN,PDE1B,SLC6A3
cell part morphogenesis	GO:0032990	GO: Biological Process	0.0009863	0.04187	87	809	DSCAML1,GAS7,SPTBN4,RHOH,NUMB,NRP2,BSG,PHOX2B,CAMK2B,CRPPA,CDH4,NRXN3,NRXN1,CLU,FEZ2,CNTNAP2,CUX1,BOC,DSCAM,UST,EFNA5,EFNB2,CELSR2,EGFR,PLXNC1,FARP1,FLOT1,EPHB1,ERBB2,CDKL3,NRN1,TUBB3,BAIAP2,SEMA4B,SYT3,ATG7,PDPN,ATP8A2,DISC1,FRS2,NTNG2,GPC1,CIT,LINGO1,POLG2,PACSIN2,NRG1,WDR36,IFRD1,IGF1R,ITGB3,LAMC2,MAPT,MATN2,DBNL,CNTN4,PRKN,PRKCA,PRKCZ,DAB2IP,LAMA1,RAB3A,RAC1,RNF6,EIF2AK4,FMN1,DOCK10,SHANK2,PALLD,UNC13A,MYO16,TNIK,HECW1,SPTB,SPTBN1,SRC,NFASC,STK11,SYT1,ROBO3,NEDD4L,THBS4,AGRN,FLRT1,VEGFA,LHX9,RTN4
protein secretion	GO:0009306	GO: Biological Process	0.001013	0.04277	53	444	ABCA1,RPTOR,ALOX5,ANG,ANXA5,DYNLL1,BSG,CACNA1E,CD33,CHGA,NRXN1,RPH3AL,MYRIP,CPT1A,DPP4,EFNA5,EGFR,ATG7,UQCC2,MON1A,GHRL,GIPR,UTS2,RAPGEF4,PARK7,C1QTNF12,IL6,INS,ITPR1,KCNQ1,LEPR,LLGL2,SYT9,MAFA,NEUROD1,P2RX7,PRKN,PDE1C,PRKCA,MIR93,PTPRN2,RAB3A,RAB3B,RAC1,TANGO6,FRMD4A,SLC12A2,ABCC8,TLR2,EIPR1,TTN,LMF1,RCN3
plasma membrane raft assembly	GO:0044854	GO: Biological Process	0.001023	0.04279	4	7	CAV1,CAV2,FLOT1,PACSIN2
methylglyoxal metabolic process	GO:0009438	GO: Biological Process	0.001023	0.04279	4	7	PNKD,HAGHL,PARK7,TPI1
regulation of actin cytoskeleton organization	GO:0032956	GO: Biological Process	0.001053	0.04384	48	393	ACTN2,BIN1,APOA1,CDK10,PDLIM4,SPTBN4,RHOH,BBS4,CAPG,CD47,CFL2,MYO3B,KANK2,ARHGEF10,EFNA5,CORO2B,DLC1,BAIAP2,IQGAP2,CIT,FAM107A,KANK3,SYNPO,ARHGAP18,SCIN,ITGB3,SMAD3,DBNL,MYO1C,PRKN,PDGFRA,RHOF,PROX1,RAC1,FMN1,CARMIL1,FSCN1,SPTB,SPTBN1,BAIAP2L1,SVIL,COTL1,SH3PXD2B,TLR2,TPM1,TSC1,PLEKHH2,FMN2
establishment of protein localization to extracellular region	GO:0035592	GO: Biological Process	0.001065	0.04386	53	445	ABCA1,RPTOR,ALOX5,ANG,ANXA5,DYNLL1,BSG,CACNA1E,CD33,CHGA,NRXN1,RPH3AL,MYRIP,CPT1A,DPP4,EFNA5,EGFR,ATG7,UQCC2,MON1A,GHRL,GIPR,UTS2,RAPGEF4,PARK7,C1QTNF12,IL6,INS,ITPR1,KCNQ1,LEPR,LLGL2,SYT9,MAFA,NEUROD1,P2RX7,PRKN,PDE1C,PRKCA,MIR93,PTPRN2,RAB3A,RAB3B,RAC1,TANGO6,FRMD4A,SLC12A2,ABCC8,TLR2,EIPR1,TTN,LMF1,RCN3
regulation of transmembrane transporter activity	GO:0022898	GO: Biological Process	0.001068	0.04386	40	312	ACTN2,ADRB2,AGER,ALOX5,ANTKMT,FXYD2,STAC3,CAV1,NRXN1,STOML1,AKAP6,CRHBP,EPO,CACNG2,ANO9,GPR35,GRIN2B,PARK7,HRC,INS,KCNJ1,KCNQ1,FXYD6,TLR9,PIM1,PLCG2,PRKCA,PRKG1,RASGRF1,SCN4B,SHANK2,HECW1,STIMATE,ABCC8,NEDD4L,PRRT1,AGRN,KCNAB1,GOPC,JPH3
cellular response to oxygen-containing compound	GO:1901701	GO: Biological Process	0.001074	0.04386	133	1330	ABCA1,AOC1,ACTN2,ADRB2,AGER,RPTOR,AGT,TEAD2,ANXA5,ARRB2,DYNLL1,ATP6V1B1,ATP6V1C1,ATP6V1G2,BNIP3,BPI,CACNA1E,CAV1,CAV2,CD6,CD14,CD80,CD86,CDC5L,CEBPE,CES1,CHRM2,RPL23,CACTIN,NRXN1,CLU,CCR5,COL1A1,AKAP6,COL4A1,CPT1A,KANK2,CRHBP,CRYGD,CYP24A1,CD55,DEFA4,DHFR,DNMT3B,ZBTB7B,MLXIPL,EFNA5,EGFR,EIF4EBP2,BRIP1,ESR1,ETS1,NME8,BAIAP2,FBLN5,ATG7,SH2B2,NSG2,GHRL,IL37,GATA4,PPP1R9B,GNA15,RAB31,GPT,GSTP1,NLRP7,PARK7,HTR2A,ID3,IGF1R,IGF2,C1QTNF12,IL6,INS,ITPR1,KCNQ1,GPBAR1,LEPR,MAPT,MGST1,ABCC1,H19,MYO1C,NEUROD1,NFE2L1,NFKBIL1,P2RX7,PALM,PRKN,PDE1C,PDGFB,PDGFRA,GNG2,PENK,ABCB4,PIM1,MIR106B,PRKAR1B,PRKCA,LEPROT,PRKCZ,MAPK9,MAPK13,DAB2IP,LGMN,PTGDR,PTPRN2,RAC1,RORA,SCNN1A,SMPD3,CXCL5,ZDHHC7,SIPA1,SLC2A5,SIRT2,PDGFD,SOD3,SELENOS,SETX,SRC,BAIAP2L1,TLR2,AGRN,TPM1,TSC1,WNT5B,SMYD3,VDR,WNT9B,RNF112,UMODL1
positive regulation of hydrolase activity	GO:0051345	GO: Biological Process	0.001074	0.04386	95	900	ABR,ACTN2,ADRB2,AGER,SRGAP1,AGT,BIN1,ANG,APOA1,DDRGK1,DYNLL1,FXYD2,TNFRSF10A,ASAP2,FCRL3,CAMK2B,CAV1,CAV2,CD86,CD33,GPR55,CHGA,CHRM2,ARHGAP22,TBC1D22A,POT1,ARHGEF10,USP6NL,DOCK4,ARHGEF11,MAGI2,ARHGAP25,DOCK1,DOCK2,PDCD6,APOA5,EGFR,ERBB2,ESR1,TBC1D16,DLC1,AGAP1,RGS14,IQGAP2,GNA15,ADAP1,GPR35,GRIN2B,CD300A,HSPA1A,HTR2A,ARHGAP18,RINL,KISS1,LLGL2,SMAD3,MAPT,MBP,MEFV,MSH3,DNAJC15,PDGFRA,PRKCZ,MAPK9,DAB2IP,LGMN,PRTN3,TBC1D20,RAB3A,EGLN3,IQSEC3,RASGRF1,RGS12,TBC1D17,GRTP1,SNX18,RIN3,RASA3,DOCK10,NLRP1,SIPA1,ARHGAP26,PERP,GRAMD4,TBCD,ADPRHL1,ARHGAP45,AGRN,TPM1,TSC1,BCL2L13,VEGFA,LMF1,LAPTM5,RCN3
regulation of anatomical structure morphogenesis	GO:0022603	GO: Biological Process	0.001116	0.04517	118	1160	ABR,RHOJ,ADRB2,AP2A2,AGT,ALOX5,RECK,PLEKHA4,GAS7,APOA1,RHOH,ARRB2,NUMB,BMPR1A,BNIP3,C3,LIMD1,CAMK2B,CAMP,CDH4,CDX2,CHI3L1,TAFA5,COL4A2,SPEF1,ADGRA2,CUX1,MAGI2,DOCK1,PDCD6,DSCAM,UST,EFNA5,EFNB2,CELSR2,PLXNC1,GREM1,EPB41,ERBB2,ESR1,CDKL3,ETS1,DLC1,ZNRF3,BAIAP2,SEMA4B,FBLN5,SYT3,HTATIP2,PDPN,PRICKLE2,AGO2,GHRL,DISC1,FRS2,GATA4,NTNG2,UTS2,CIT,LINGO1,NRG1,HLA-DMA,HSPG2,IFRD1,IGF2,ARHGAP18,IL6,ITGB2,ITGB3,MAPT,MELTF,MKLN1,DBNL,HIPK2,UNC13D,NOTCH4,PALM,PRKN,PDGFRA,PGF,PKHD1,RHOF,POU5F1,MIR106B,PRKCA,MAPK9,DAB2IP,PSMA4,PSMB9,PSMC5,RAC1,RNF6,CARMIL1,ST6GAL1,SLC12A2,UNC13A,TNIK,HECW1,SRC,SMOC2,STK11,AJAP1,FGD4,ABCC8,SYT1,NEDD4L,TGFBR2,THBS2,THBS4,INF2,TPM1,WNT5B,VEGFA,WNT9B,CRB2,RTN4,ADAM12,ATP10A
morphogenesis of an epithelium	GO:0002009	GO: Biological Process	0.001121	0.04517	74	670	AP2A2,AGT,ALDH1A3,TEAD2,PLEKHA4,ARRB2,NUMB,BBS4,BSG,PLOD3,CASP3,CD151,CYP7B1,COL4A1,COL5A1,SPEF1,CSNK2B,IFT172,MAGI2,EFNB2,CELSR2,EGFR,GREM1,ERBB4,ESR1,FAT1,DLC1,ZNRF3,FOXF1,PDPN,PRICKLE2,SUFU,FRS2,GATA4,IGF1R,ZIC5,IL6,KDF1,LCP1,LLGL2,SMAD3,NOTCH4,RIPK4,PDGFB,PDGFRA,PGF,PITX2,PKHD1,TBX21,IRX1,PROX1,PSMA4,LAMA1,PSMB9,PSMC5,RAC1,BRD2,FMN1,ZDHHC7,SKI,SLC12A2,KRT27,SRC,ST14,AJAP1,ADAMTS16,FOXN4,TGFBR2,TSC1,WNT5B,VDR,VEGFA,WNT9B,NDRG4
cell-substrate junction organization	GO:0150115	GO: Biological Process	0.001123	0.04517	19	114	ACTN2,CD151,EFNA5,GREM1,CORO2B,DLC1,FAM107A,ITGB3,KRT5,LAMC1,LAMC2,SMAD3,PLEC,RAC1,FMN1,SRC,TNS1,TSC1,VEGFA
muscle cell proliferation	GO:0033002	GO: Biological Process	0.001134	0.04534	38	293	AGER,AGT,ANG,DIPK2A,BMPR1A,CAV1,CDH13,CDKN1A,TAFA5,COMT,HDAC4,EGFR,EPHB1,ERBB4,ESR1,FRS2,GATA4,GSTP1,HPGD,IGF1R,IL6,ITGB3,JARID2,NQO2,PDGFB,PIM1,PRKCA,PRKG1,PTGIR,SMPD3,SKP2,PDGFD,TGFBR2,TP73,TPM1,VEGFA,NDRG4,DDX39B
growth	GO:0040007	GO: Biological Process	0.001137	0.04534	119	1172	ADRB2,RPTOR,AGT,UNC79,ANXA6,SPTBN4,TNK1,BBS4,CREG1,DIPK2A,NRP2,BMPR1A,C3,FOXK1,CAPN3,CDA,CDH4,CDKN1A,TRIP10,AKAP6,CHST11,CCM2L,ARHGEF11,MAGI2,DSCAM,APOA5,EFNA5,LATS2,EGFR,GREM1,ERBB2,ERBB4,ERCC1,ESR1,ESRRB,CDKL3,EXTL3,NRN1,SEMA4B,FBLN5,SYT3,CELF1,NRG3,GHRL,HOPX,ATP8A2,DISC1,GATA4,PPP1R13L,PPP1R9B,OGFR,FAM107A,NRG1,HSPA1A,WDR36,IFRD1,IGF1R,IGF2,INS,JARID2,KDF1,LEPR,LLGL2,SMAD3,MAPT,MELTF,DBNL,MT1A,MT1X,ANKRD11,TRIM40,H19,NINJ2,PRKN,PDGFRA,PIM1,OSGIN1,POU5F1,PRKCZ,PRKG1,MIR25,PROX1,DAB2IP,LGMN,CDHR2,RAD51B,RARB,RNF6,ROS1,EIF2AK4,FMN1,SMPD3,SIPA1,SLC6A3,SHANK2,SLC12A2,UNC13A,SP2,SRC,STK11,SYT1,NEDD4L,SLC44A4,TGFBR2,SH3PXD2B,AGRN,TP73,TTN,TYMS,FENDRR,FLRT1,VEGFA,TMPRSS4,NDRG4,HAGLR,CHPT1,DDX39B,RTN4,ZMIZ1
leukocyte cell-cell adhesion	GO:0007159	GO: Biological Process	0.001153	0.04576	49	405	AGER,MAD1L1,ALOX5,RHOH,TNFSF14,CASP3,CAV1,CD6,CD27,CD80,CD86,CD47,CTLA4,RIPOR2,CD55,TESPA1,DPP4,ZBTB7B,EFNB2,EPO,ERBB2,ETS1,CARD11,HHLA2,HLA-A,HLA-DMA,HLA-DPA1,HLA-DPB1,CD300A,HLA-E,IGF2,IL6,ITGB2,LGALS8,NT5E,TBX21,PRKCZ,RAC1,SELL,SRC,SLC39A8,STK10,TGFBR2,BTNL2,ZBTB16,LAPTM5,PELI1,ZMIZ1,MADCAM1
regulation of body fluid levels	GO:0050878	GO: Biological Process	0.00116	0.0458	64	563	ADRB2,DOCK6,ANXA2,ANXA5,ARRB2,ATP6V1B1,C3,CAV1,PAPSS2,COL1A1,NCOR2,DGKG,DOCK1,TSPAN32,ZBTB7B,CELSR2,EGFR,GP6,ERBB4,BPIFA1,F7,CORO2B,ATG7,SH2B2,PDPN,GATA4,UTS2,GNA15,UBASH3B,IL6,ITGB3,ITPR1,KDF1,P2RX7,SERPINA5,PDGFB,PDGFRA,GNG2,VKORC1,PLAT,PLCG2,PRKAR1B,PRKCA,PRKCG,PRKG1,PROC,PRTN3,TIFAB,RAC1,RAD51B,BLOC1S4,EHD2,SCNN1A,PEAR1,CARMIL1,SLC5A2,SLC6A3,SCUBE1,SRC,TP73,VAV2,VDR,VEGFA,VWF
taxis	GO:0042330	GO: Biological Process	0.001186	0.04642	78	715	DSCAML1,AGER,ALOX5,APOA1,SPTBN4,RHOH,ARRB2,TNFSF14,NRP2,BSG,CRPPA,CDH4,CDH13,CHGA,NRXN3,NRXN1,CYP7B1,CCR5,ADGRA2,FEZ2,BOC,DOCK4,RIPOR2,DOCK2,DPP4,DSCAM,EFNA5,EFNB2,PLXNC1,GREM1,FLOT1,CKLF,EPHB1,ERBB2,F7,TUBB3,SEMA4B,NRG3,FRS2,GPC1,GPR35,GSTP1,NRG1,IL6,ITGB2,ITGB3,LAMC2,SMAD3,MATN2,ABCC1,CNTN4,PDGFB,PDGFRA,PGF,PRKCA,LGMN,LAMA1,RAC1,MACO1,RIN3,CXCL5,SELL,ST6GAL1,SLC12A2,PDGFD,PALLD,SPTB,SPTBN1,SRC,NFASC,SMOC2,ROBO3,CMTM1,THBS4,AGRN,DAPK2,VEGFA,LHX9
response to abiotic stimulus	GO:0009628	GO: Biological Process	0.001186	0.04642	138	1391	ACADM,ADRB2,AGER,RPTOR,AGT,ANG,UVSSA,ARRB2,ASCL1,TNFSF14,BCL3,TNFRSF10A,BNIP3,CACNA1E,LIMD1,CAMK2B,CAPN3,CASP3,CAV1,CBFA2T3,CD14,TNFRSF8,CDKN1A,CETN1,CHI3L1,TRIP10,CLCN7,NRXN1,NRXN2,RAD54B,COL1A1,RWDD3,CPT1B,AKAP12,ACOT11,CNTNAP2,RIPOR2,HDAC4,PIEZO1,DBH,DNMT3B,DPP4,PDCD6,EGFR,SDF4,EPHB1,EPO,ERCC1,BRIP1,ETS1,ABCA7,F7,TACC3,RHBDD1,ATG7,AKT1S1,PDPN,RGS14,GHRL,ATP8A2,DISC1,GATA4,REEP6,GRIN2B,GRM6,PNKP,SYNPO,HMOX2,HSBP1,HSPA1A,HSPA1L,HTR2A,HUS1,ITPR1,LTA,LTBR,SMAD3,MAPT,MC1R,MICB,HIPK2,PKD1L1,NFE2L1,P2RX7,PALM,PDE6G,PDE1B,PDK1,PENK,PGF,FBXL22,PLAT,PRIMPOL,MIR106B,PPL,PRKCA,MAPK9,MAPK13,LGMN,TIFAB,PSMA4,PSMB9,PSMC5,RAB3A,RAC1,EGLN3,RCVRN,RORA,EIF2AK4,RPA1,RRM1,LRRC8E,RASA3,SIPA1,SIRT2,PIEZO2,SLC12A2,FIGNL1,ANO3,SOD3,SRC,SLC52A3,STK11,ABCC8,MICA,NEDD4L,HIF3A,TGFBR2,DCLRE1C,CIAO3,TLR2,TSC1,TTN,UBE2B,VEGFA,FMN2,NDRG4,RTN4
neuron projection morphogenesis	GO:0048812	GO: Biological Process	0.001192	0.04645	83	770	DSCAML1,GAS7,SPTBN4,RHOH,NUMB,NRP2,BSG,PHOX2B,CAMK2B,CRPPA,CDH4,NRXN3,NRXN1,CLU,FEZ2,CNTNAP2,CUX1,BOC,DSCAM,UST,EFNA5,EFNB2,CELSR2,EGFR,PLXNC1,FARP1,FLOT1,EPHB1,ERBB2,CDKL3,NRN1,TUBB3,BAIAP2,SEMA4B,SYT3,ATG7,ATP8A2,DISC1,FRS2,NTNG2,GPC1,CIT,LINGO1,NRG1,WDR36,IFRD1,IGF1R,LAMC2,MAPT,MATN2,DBNL,CNTN4,PRKN,PRKCA,PRKCZ,DAB2IP,LAMA1,RAB3A,RAC1,RNF6,EIF2AK4,FMN1,DOCK10,SHANK2,PALLD,UNC13A,MYO16,TNIK,HECW1,SPTB,SPTBN1,SRC,NFASC,STK11,SYT1,ROBO3,NEDD4L,THBS4,AGRN,FLRT1,VEGFA,LHX9,RTN4
neuron projection development	GO:0031175	GO: Biological Process	0.001217	0.04696	121	1197	DSCAML1,AGER,AGT,GAS7,APOA1,SPTBN4,RHOH,NUMB,BBS1,BBS4,NRP2,BSG,PHOX2B,SDK1,CAMK2B,CASP3,CRPPA,CDH4,CHAT,NRXN3,NRXN1,CLU,MYO3B,FEZ2,CNTNAP2,CUX1,BOC,RIPOR2,DGKG,MAGI2,DHFR,DSCAM,USH1C,UST,EFNA5,EFNB2,CELSR2,EGFR,PLXNC1,FARP1,FLOT1,EPHB1,EPO,ERBB2,CDKL3,NRN1,TUBB3,TRAPPC4,BAIAP2,SEMA4B,SYT3,ATG7,PRICKLE2,GHRL,ATP8A2,DISC1,FRS2,NTNG2,PPP1R9B,GPC1,RAPGEF4,GRID2,CIT,PTPN5,LINGO1,NRG1,WDR36,IFRD1,IGF1R,IL6,ITPR1,LAMC1,LAMC2,MAPT,MATN2,DBNL,MYO7A,CNTN4,PALM,PRKN,PRKCA,PRKCZ,PRKG1,MAPK9,DAB2IP,LAMA1,RAB3A,RAC1,RASGRF1,RNF6,EIF2AK4,BLOC1S4,FMN1,DOCK10,SHANK2,PALLD,UNC13A,MYO16,TNIK,SETX,HECW1,SPTB,SPTBN1,SRC,CDH23,NFASC,STK11,SYT1,ROBO3,RAB17,NEDD4L,THBS4,AGRN,TSC1,FLRT1,CREB3L2,VEGFA,NDRG4,LHX9,FBXO38,RTN4
neurogenesis	GO:0022008	GO: Biological Process	0.001217	0.04696	185	1940	ABCA2,DSCAML1,AGER,AGT,BIN1,LEMD2,GAS7,APOA1,SPTBN4,RHOH,ASCL1,NUMB,BBS1,BBS4,NRP2,BMPR1A,BNIP3,BSG,C3,PHOX2B,SDK1,CAMK2B,CASP3,CRPPA,CAV1,CDH4,CHAT,NRXN3,NRXN1,CLU,MYO3B,FEZ2,ARHGEF10,CNTNAP2,CUX1,BOC,IFT140,RIPOR2,IFT172,DGKG,MAGI2,DHFR,TRAPPC9,DNMT3B,DSCAM,USH1C,UST,EFNA5,EFNB2,CELSR2,EGFR,PLXNC1,FARP1,FLOT1,EPHB1,EPO,ERBB2,ERBB4,CDKL3,NRN1,TUBB3,TRAPPC4,BAIAP2,TACC3,SEMA4B,SYT3,ATG7,TACC2,RGS14,CELF1,PRICKLE2,CORIN,NRG3,SUFU,GABRB3,GHRL,ATP8A2,DISC1,FRS2,NTNG2,PPP1R9B,GPC1,RAPGEF4,TPPP,GRID2,CIT,PTPN5,AGBL4,GSTP1,LINGO1,PRDM6,NRG1,WDR36,ID3,IFRD1,IGF1R,IL6,ITPR1,LAMC1,LAMC2,LEPR,LTA,MAPT,MATN2,DBNL,HIPK2,MYO7A,NEUROD1,NFE2L1,CNTN4,PALM,PRKN,PBX2,PDGFB,PENK,PITX2,SDK2,IRX1,PRKCA,PRKCZ,PRKG1,MAPK9,PROX1,DAB2IP,LAMA1,PEX2,RAB3A,RAC1,RARB,RASGRF1,FAIM,RNF6,RORA,EIF2AK4,BLOC1S4,FMN1,HES6,DOCK10,SKI,SIRT2,SHANK2,PRDM16,PALLD,UNC13A,MYO16,TNIK,ZCCHC24,SETX,HECW1,SPTB,SPTBN1,SRC,CDH23,NFASC,NRROS,STK11,ABCC8,SYT1,ROBO3,TBCD,RAB17,NEDD4L,FOXN4,AKNA,SLC44A4,THBS4,TIMP2,TLR2,AGRN,TP73,TSC1,WNT5B,FLRT1,CREB3L2,VEGFA,WNT9B,NDRG4,CRB2,RNF112,LHX9,FBXO38,NAV2,NAV1,RTN4,ZMIZ1
collagen-activated signaling pathway	GO:0038065	GO: Biological Process	0.001231	0.04722	6	17	COL1A1,COL4A1,COL4A2,GP6,UBASH3B,OSCAR
regulation of insulin secretion	GO:0050796	GO: Biological Process	0.001235	0.04722	30	216	RPTOR,ALOX5,DYNLL1,CACNA1E,CHGA,NRXN1,RPH3AL,MYRIP,CPT1A,DPP4,EFNA5,ATG7,UQCC2,GHRL,GIPR,UTS2,RAPGEF4,C1QTNF12,IL6,ITPR1,KCNQ1,LEPR,SYT9,NEUROD1,PRKN,PDE1C,PRKCA,RAC1,ABCC8,EIPR1
immune effector process	GO:0002252	GO: Biological Process	0.001254	0.04769	138	1393	AOC1,ABR,AP2A2,AGER,AGL,ALDH3B1,ALOX5,AMPD3,ANXA2,APOA1,PDXK,ARRB2,ASAH1,DYNLL1,BCL3,CREG1,BNIP3,FCRL3,BPI,C1QB,C2,C3,CAMP,APOBEC3H,CD14,CD27,CD80,CD86,CD33,SYNGR1,CD47,EXO1,CDA,CHGA,CHI3L1,CLU,KLK5,CSNK2B,CD55,DBH,DEFA4,TRIL,DOCK1,DOCK2,CRISPLD2,DPP4,DSP,TSPAN32,ZBTB7B,SERPINB1,ERCC1,C1RL,BPIFA1,BAIAP2,FOXF1,ATG7,SH2D1B,IQGAP2,RAB31,AGBL4,GSTP1,GUSB,HLA-A,HLA-B,HLA-C,HLA-DMA,HLA-DQB1,CD300A,HLA-E,HLA-F,OSCAR,HMOX2,HSPA1A,IFNAR2,IGF2,IGLL1,IL6,ILF3,INS,IRF5,IRF7,ITGB2,IGHV7-81,LCP1,LGALS8,LTA,RAET1E,MGST1,MICB,DBNL,MUC4,MYO1C,UNC13D,TLR9,P2RX7,COLEC11,SERPINB9,TOLLIP,PLCG2,RHOF,TBX21,PRKCZ,KLK7,PRTN3,PTGDR,PTPRN2,RAB3A,RAC1,RORA,EIF2AK4,LPCAT1,ATP8B4,ATAD5,PI4K2A,S100P,SELL,DOCK10,NLRP1,SKP2,SLC2A5,SRC,SRP14,NFASC,STK10,MICA,ATP11A,TAP1,TAP2,COTL1,TIMP2,TLR2,ARHGAP45,TSC1,VAV2,LAPTM5,FBXO38,TRIM15,RTN4
regulation of natural killer cell mediated cytotoxicity	GO:0042269	GO: Biological Process	0.001258	0.04769	11	50	ARRB2,HLA-A,HLA-B,HLA-E,HLA-F,IGF2,RAET1E,SERPINB9,MICA,TAP1,TAP2
organic acid metabolic process	GO:0006082	GO: Biological Process	0.001265	0.04774	115	1130	ACADM,ETFBKMT,AS3MT,ACOX3,AGT,ALDH1A3,ALOX5,APOA1,ASAH1,ALDH4A1,ALDH7A1,ATP6V1B1,BCAT1,BSG,ACSF3,C3,FOXK1,PLOD3,CARS1,CAV1,CBFA2T3,SLC7A7,PAPSS2,SLC16A3,CES1,LIPG,FADS2,CYP7B1,ABCG2,COMT,CPT1A,CPT1B,PNKD,ACOT11,OSBPL3,HDAC4,CYP24A1,DDC,DHFR,GFPT2,SLC23A1,APOA5,APIP,MLXIPL,BCKDK,ESRRB,ETFB,FAAH,AFMID,PRKAG2,HAGHL,ALKBH7,MTHFS,PDPN,FARS2,NR5A2,GPT,GSTM4,GSTP1,CYP4F8,PARK7,HLCS,HMGCL,CPT1C,HPGD,HTR2A,FOXK2,INS,EIF6,FADS1,CYP4F3,ABCC1,NFE2L1,AMDHD1,P2RX7,PAH,PC,PDK1,CYP2S1,PFKFB3,PFKP,PHYH,HMGCLL1,PON1,MAPK9,PRODH,PROX1,PSMA4,PSMB9,PSMC5,PEX2,QDPR,DGLUCY,ASRGL1,CARMIL1,ST6GAL1,CSGALNACT1,SLC22A11,SLC39A8,SLC35D1,SULT1C2,SULT2B1,TARS1,CYP4V2,TLR2,HAAO,CYP2U1,TNXB,TPI1,DDAH2,TXNRD1,URAD,HSD17B8,VARS2,PDHX
membrane assembly	GO:0071709	GO: Biological Process	0.001291	0.04849	23	151	ANXA2,CAV1,CAV2,CDSN,NRXN1,NRXN2,KLK5,MAGI2,DSP,FLOT1,KLK12,PACSIN2,KRT5,KRT13,KRT83,KRT85,PCSK6,PPL,KRT27,SPTBN1,PERP,ST14,KAZN
regulation of cell-substrate adhesion	GO:0010810	GO: Biological Process	0.001322	0.04924	33	246	APOA1,CDH13,MUC21,COL1A1,ABI3BP,DOCK1,EFNA5,GREM1,CORO2B,DLC1,FOXF1,PDPN,DISC1,FAM107A,ITGB3,SMAD3,MELTF,CCDC80,MUC4,UNC13D,PDGFB,PKHD1,PRKCZ,RAC1,FMN1,CARMIL1,ST6GAL1,SRC,SMOC2,AJAP1,TBCD,TSC1,VEGFA
protein-lipid complex assembly	GO:0065005	GO: Biological Process	0.001322	0.04924	9	36	ABCA1,BIN1,APOA1,APOB,BMP1,APOA5,ABCA7,LCAT,PCDHGA3
regulation of lipid metabolic process	GO:0019216	GO: Biological Process	0.001336	0.04952	54	460	ABCA1,ABCA2,ACADM,ETFBKMT,AGT,APOA1,APOB,ASAH1,BBS4,C3,CAV1,CES1,CPT1A,NCOR2,CCDC3,APOA5,MLXIPL,ESR1,ABCA7,FDFT1,PRKAG2,ATG7,DKKL1,ENPP7,HTR2A,IGF1R,IGF2,INS,EIF6,FADS1,DNAJC15,NFE2L1,PC,PDGFB,PDGFRA,PDK1,ABCB4,PRKG1,MAPK9,PROX1,DAB2IP,PEX2,RAC1,RORA,LPCAT1,SMPD3,SRC,ANGPTL8,STK11,RGL1,THRSP,TXNRD1,VAV2,LMF1
hemidesmosome assembly	GO:0031581	GO: Biological Process	0.001359	0.04954	5	12	CD151,KRT5,LAMC1,LAMC2,PLEC
regulation of synaptic vesicle cycle	GO:0098693	GO: Biological Process	0.001359	0.04954	5	12	BSN,NRXN1,RAPGEF4,PRKAR1B,RAB3B
venous blood vessel morphogenesis	GO:0048845	GO: Biological Process	0.001359	0.04954	5	12	EFNB2,NOTCH4,PITX2,PROX1,VEGFA
positive regulation of protein kinase A signaling	GO:0010739	GO: Biological Process	0.001359	0.04954	5	12	ADRB2,NRXN1,AKAP12,SPATC1L,MC1R
TAP binding	GO:0046977	GO: Molecular Function	1.591e-07	0.0002707	7	8	HLA-A,HLA-B,HLA-C,HLA-F,TAP1,TAP2,TAPBP
actin binding	GO:0003779	GO: Molecular Function	4.155e-06	0.003536	65	456	ACTN2,BIN1,ANG,ANXA6,GAS7,PDLIM4,SPTBN4,GAS2L2,MYH13,CAMK2B,CAPG,MYOM2,CFL2,MYO3B,CCR5,SPEF1,MYRIP,TLN2,USH1C,EGFR,EPB41,MAEA,CORO2B,IQGAP2,PPP1R9B,AFAP1,FAM107A,SYNPO,MISP,SCIN,ESPNL,LCP1,PACRG,MAPT,MEFV,DBNL,MYO1C,MYO7A,NRAP,MYO1H,SNTG2,PRKN,PLEC,MACO1,FMN1,SCNN1A,SLC6A2,FSCN1,PALLD,MYO16,SPTB,SPTBN1,MYO5C,BAIAP2L1,FGD4,SVIL,COTL1,INF2,TNNC2,TNS1,TPM1,TTN,PLEKHH2,FMN2,PANX1
lipid binding	GO:0008289	GO: Molecular Function	7.726e-06	0.004383	104	846	CPNE2,ABCA1,ACTN2,ACOX3,AP2A2,DOC2A,BIN1,ANXA2,ANXA5,ANXA6,PLEKHA4,APOA1,APOB,SPTBN4,ZFYVE28,SCUBE2,PLEKHA3,PXDC1,BPI,C3,CAMP,CAPG,SYT6,CAV1,CD6,CD14,LRAT,CETP,TRIP10,ACOT11,SH3PXD2A,OSBPL3,CD55,DGKG,TRIL,APOA5,PRELID3B,EPB41,ESR1,ESRRB,ESRRG,OBSCN,BPIFA1,FAAH,HAVCR1,DLC1,CDIPT,AGAP1,SYT3,NR5A2,SDCBP2,CYTH4,IQGAP2,STARD3,ADAP1,GRK5,PARD3B,GSTP1,PACSIN2,CD300A,ID3,SCIN,ITPR1,KCNJ1,KCNQ1,LAMC1,MAPT,SYT9,MYO1C,NFE2L1,NRGN,P2RX7,SERPINA5,PGGT1B,PON1,GSDMA,EPDR1,DAB2IP,LAMA1,RABGGTB,SNX18,RORA,COQ8B,SMPD3,SELL,MCTP2,UNC13A,CERKL,ARHGAP26,SPTBN1,PASK,SULT2B1,SVIL,SYT1,MCF2L,DOK7,SH3PXD2B,TLR2,APOL4,PDIA2,VDR,CHPT1,MVB12B,SBF2
actin filament binding	GO:0051015	GO: Molecular Function	3.992e-05	0.01193	36	222	ACTN2,BIN1,ANXA6,GAS7,GAS2L2,MYH13,CAPG,MYOM2,CFL2,TLN2,USH1C,EGFR,CORO2B,IQGAP2,PPP1R9B,MISP,SCIN,ESPNL,LCP1,DBNL,MYO1C,MYO7A,NRAP,MYO1H,MACO1,FSCN1,MYO16,SPTB,MYO5C,FGD4,SVIL,COTL1,TNNC2,TPM1,TTN,PANX1
peptide antigen binding	GO:0042605	GO: Molecular Function	4.395e-05	0.01193	11	34	HLA-A,HLA-B,HLA-C,HLA-DPA1,HLA-DPB1,HLA-DQB1,HLA-E,HLA-F,TAP1,TAP2,TAPBP
TAP2 binding	GO:0046979	GO: Molecular Function	4.55e-05	0.01193	4	4	HLA-F,TAP1,TAP2,TAPBP
calcium ion binding	GO:0005509	GO: Molecular Function	5.317e-05	0.01193	93	773	AOC1,ACTN2,DOC2A,ANXA2,ANXA5,ANXA6,SCUBE2,PCDHGB4,MATN4,BMP1,CACNA1E,CAPN3,SYT6,CDH4,CDH13,CETN1,NRXN1,PGS1,PAMR1,PCDHGA8,DGKG,CABYR,PDCD6,CELSR2,SDF4,ADGRE1,F7,FAT1,HMCN2,HPCAL4,FBLN5,SYT3,FKBP7,FBN3,PLCD4,REPS1,HRC,HSPG2,NKD2,SCIN,ITPR1,LCP1,MATN2,SYT9,MGMT,NOTCH4,COLEC11,PON1,EPDR1,PROC,DCHS2,CDHR2,RCVRN,LPCAT1,KCNIP1,EHD2,S100P,SELL,SCUBE1,KCNIP4,MCTP2,UNC13A,CAPN14,CDH23,SMOC2,SYN2,SYT1,PCDHGB7,PCDHGB6,PCDHGB5,PCDHGB3,PCDHGB2,PCDHGB1,PCDHGA11,PCDHGA10,PCDHGA9,PCDHGA7,PCDHGA6,PCDHGA5,PCDHGA4,PCDHGA3,PCDHGA2,PCDHGA1,PCDHB10,PCDHB9,THBS2,THBS4,TNNC2,AGRN,TTN,CRB2,UMODL1,RCN3
enzyme regulator activity	GO:0030234	GO: Molecular Function	5.606e-05	0.01193	142	1288	ABCA2,ABR,RPTOR,SRGAP1,AGT,DOCK6,RECK,BIN1,ANXA2,ANXA5,APOA1,RHOH,DYNLL1,FXYD2,TNFSF14,ASAP2,C3,CAPN3,CASP3,CAV1,CD27,CDKN1A,RPL23,ARHGAP22,TBC1D22A,POT1,IBTK,TCL1B,ARHGEF10,SH3PXD2A,PLEKHG3,CSNK2B,USP6NL,DOCK4,CST11,ARHGEF11,ARHGAP25,DOCK1,DOCK2,APOA5,PDIA6,EFNA5,EGFR,FARP1,SERPINB1,GREM1,EPO,ESR1,OBSCN,TBC1D16,DLC1,STRADA,PRKAG2,AGAP1,MON1A,RGS14,NRG3,CYTH4,DENND2A,CPAMD8,GHRL,IQGAP2,FRS2,PPP1R9B,ADAP1,RAPGEF4,PLCD4,CIT,RCAN3,GSTP1,POLG2,NRG1,NLRP7,PARK7,HNRNPC,GRPEL2,IGF2,ARHGAP18,RINL,LLGL2,MGAT5,DBNL,DNAJC15,SERPINA5,PDE6G,PDGFB,SERPINB9,PIM1,PPP1R1A,PPP1R7,PPP1R10,PPP2R5C,PRKAR1B,MAPK9,DAB2IP,ARHGEF38,PTGIR,TBC1D20,THG1L,RAB3A,RALGDS,IQSEC3,RASGRF1,RCVRN,RGS12,TBC1D17,PLEKHG4B,GRTP1,WDR41,RPL11,RIN3,RASA3,DOCK10,NLRP1,SIPA1,SKI,DENND3,SPINK2,PPP2R2D,ARHGAP26,INKA2,STK11,RGL1,STYX,FGD4,MCF2L,TBCD,PSD3,PPP1R11,SH3PXD2B,TIMP2,TIMP4,ADPRHL1,ARHGAP45,AGRN,TSC1,BCL2L13,VAV2,CRB2,UMODL1,GOPC,SBF2
extracellular matrix structural constituent	GO:0005201	GO: Molecular Function	0.0001693	0.02705	30	185	MATN4,CHI3L1,COL1A1,COL4A1,COL4A2,COL5A1,COL9A3,COL11A2,COL13A1,ABI3BP,COL23A1,HMCN2,FBLN5,FMOD,FBN3,HSPG2,LAMC1,LAMC2,MATN2,MUC4,LAMA1,THSD4,THBS2,THBS4,AGRN,TNXB,VWF,PXDN,UMODL1,COL21A1
O-palmitoyltransferase activity	GO:0016416	GO: Molecular Function	0.0001947	0.02705	4	5	LRAT,CPT1A,CPT1B,CPT1C
neuroligin family protein binding	GO:0097109	GO: Molecular Function	0.0001947	0.02705	4	5	NRXN3,NRXN1,NRXN2,SNTG2
TAP1 binding	GO:0046978	GO: Molecular Function	0.0001947	0.02705	4	5	HLA-F,TAP1,TAP2,TAPBP
phospholipid binding	GO:0005543	GO: Molecular Function	0.0002139	0.02705	62	488	CPNE2,ABCA1,ACTN2,AP2A2,DOC2A,BIN1,ANXA2,ANXA5,ANXA6,PLEKHA4,APOA1,APOB,SPTBN4,ZFYVE28,PLEKHA3,PXDC1,CAPG,SYT6,CETP,SH3PXD2A,APOA5,PRELID3B,EPB41,OBSCN,FAAH,HAVCR1,AGAP1,SYT3,NR5A2,SDCBP2,IQGAP2,ADAP1,GRK5,PARD3B,PACSIN2,CD300A,SCIN,ITPR1,KCNJ1,KCNQ1,MAPT,SYT9,MYO1C,NRGN,SERPINA5,PON1,GSDMA,EPDR1,DAB2IP,SNX18,SMPD3,MCTP2,UNC13A,ARHGAP26,SPTBN1,PASK,SVIL,SYT1,MCF2L,DOK7,SH3PXD2B,SBF2
intramembrane lipid transporter activity	GO:0140303	GO: Molecular Function	0.0002267	0.02705	11	40	ABCA1,ABCA2,ABCA7,ANO9,ATP8A2,ABCB4,ATP8B4,ANO3,ATP11A,ANO2,ATP10A
guanyl-nucleotide exchange factor activity	GO:0005085	GO: Molecular Function	0.0002384	0.02705	33	215	ABR,DOCK6,ARHGEF10,PLEKHG3,DOCK4,ARHGEF11,DOCK1,DOCK2,FARP1,OBSCN,MON1A,CYTH4,DENND2A,RAPGEF4,PLCD4,RINL,ARHGEF38,PTGIR,THG1L,RALGDS,IQSEC3,RASGRF1,PLEKHG4B,WDR41,RIN3,DOCK10,DENND3,RGL1,FGD4,MCF2L,PSD3,VAV2,SBF2
nucleoside-triphosphatase regulator activity	GO:0060589	GO: Molecular Function	0.0003145	0.03346	66	535	ABR,SRGAP1,DOCK6,RHOH,FXYD2,ASAP2,ARHGAP22,TBC1D22A,ARHGEF10,PLEKHG3,USP6NL,DOCK4,ARHGEF11,ARHGAP25,DOCK1,DOCK2,FARP1,OBSCN,TBC1D16,DLC1,AGAP1,MON1A,RGS14,CYTH4,DENND2A,IQGAP2,ADAP1,RAPGEF4,PLCD4,GRPEL2,ARHGAP18,RINL,LLGL2,DNAJC15,DAB2IP,ARHGEF38,PTGIR,TBC1D20,THG1L,RAB3A,RALGDS,IQSEC3,RASGRF1,RGS12,TBC1D17,PLEKHG4B,GRTP1,WDR41,RIN3,RASA3,DOCK10,SIPA1,DENND3,ARHGAP26,RGL1,FGD4,MCF2L,TBCD,PSD3,ADPRHL1,ARHGAP45,AGRN,TSC1,VAV2,GOPC,SBF2
sulfur compound binding	GO:1901681	GO: Molecular Function	0.0004017	0.04022	41	295	AOC1,ACADM,AGER,ANG,ANXA6,APOB,NRP2,LIPG,COL5A1,COL13A1,ABI3BP,COL23A1,ACOT11,CEP104,FGFBP1,CRISPLD2,APOA5,GREM1,GSTM3,GSTM4,GSTP1,HLCS,HMGCL,ADAMTSL5,LAMC2,MGST1,CCDC80,PCSK6,PC,SERPINA5,PGF,SELL,SOD3,SMOC2,THBS2,THBS4,AGRN,TNXB,VEGFA,RSPO4,NAV2
ATPase-coupled intramembrane lipid transporter activity	GO:0140326	GO: Molecular Function	0.000533	0.04643	8	25	ABCA1,ABCA2,ABCA7,ATP8A2,ABCB4,ATP8B4,ATP11A,ATP10A
glucuronosyl-N-acetylgalactosaminyl-proteoglycan 4-beta-N-acetylgalactosaminyltransferase activity	GO:0047238	GO: Molecular Function	0.0005458	0.04643	4	6	CHSY3,CHPF2,CHSY1,CSGALNACT1
floppase activity	GO:0140328	GO: Molecular Function	0.0005458	0.04643	4	6	ABCA1,ABCA2,ABCA7,ABCB4
MHC class II receptor activity	GO:0032395	GO: Molecular Function	0.0005948	0.04643	5	10	HLA-DOA,HLA-DOB,HLA-DPA1,HLA-DQA2,HLA-DQB1
heparin binding	GO:0008201	GO: Molecular Function	0.0006002	0.04643	28	181	AOC1,AGER,ANG,APOB,NRP2,LIPG,COL5A1,COL13A1,ABI3BP,COL23A1,FGFBP1,CRISPLD2,APOA5,ADAMTSL5,LAMC2,CCDC80,PCSK6,SERPINA5,PGF,SELL,SOD3,SMOC2,THBS2,THBS4,TNXB,VEGFA,RSPO4,NAV2
GTPase regulator activity	GO:0030695	GO: Molecular Function	0.0006614	0.04894	60	489	ABR,SRGAP1,DOCK6,RHOH,ASAP2,ARHGAP22,TBC1D22A,ARHGEF10,PLEKHG3,USP6NL,DOCK4,ARHGEF11,ARHGAP25,DOCK1,DOCK2,FARP1,OBSCN,TBC1D16,DLC1,AGAP1,MON1A,RGS14,CYTH4,DENND2A,IQGAP2,ADAP1,RAPGEF4,PLCD4,ARHGAP18,RINL,LLGL2,DAB2IP,ARHGEF38,PTGIR,TBC1D20,THG1L,RALGDS,IQSEC3,RASGRF1,RGS12,TBC1D17,PLEKHG4B,GRTP1,WDR41,RIN3,RASA3,DOCK10,SIPA1,DENND3,ARHGAP26,RGL1,FGD4,MCF2L,TBCD,PSD3,ADPRHL1,ARHGAP45,VAV2,GOPC,SBF2
Type I diabetes mellitus	83095	KEGG Pathway	1.92e-08	6.471e-06	17	43	CD80,CD86,HLA-A,HLA-B,HLA-C,HLA-DMA,HLA-DOA,HLA-DOB,HLA-DPA1,HLA-DPB1,HLA-DQA2,HLA-DQB1,HLA-E,HLA-F,INS,LTA,PTPRN2
Viral myocarditis	125138	KEGG Pathway	1.368e-07	2.305e-05	19	59	CASP3,CAV1,CD80,CD86,CD55,HLA-A,HLA-B,HLA-C,HLA-DMA,HLA-DOA,HLA-DOB,HLA-DPA1,HLA-DPB1,HLA-DQA2,HLA-DQB1,HLA-E,HLA-F,ITGB2,RAC1
Graft-versus-host disease	83124	KEGG Pathway	4.384e-07	4.924e-05	15	41	CD80,CD86,HLA-A,HLA-B,HLA-C,HLA-DMA,HLA-DOA,HLA-DOB,HLA-DPA1,HLA-DPB1,HLA-DQA2,HLA-DQB1,HLA-E,HLA-F,IL6
Allograft rejection	83123	KEGG Pathway	9.638e-07	8.12e-05	14	38	CD80,CD86,HLA-A,HLA-B,HLA-C,HLA-DMA,HLA-DOA,HLA-DOB,HLA-DPA1,HLA-DPB1,HLA-DQA2,HLA-DQB1,HLA-E,HLA-F
Cell adhesion molecules (CAMs)	83069	KEGG Pathway	2.25e-06	0.0001516	30	145	CLDN20,CLDN10,CD6,CD80,CD86,CDH4,NRXN3,NRXN1,NRXN2,CNTNAP2,CTLA4,NTNG2,HLA-A,HLA-B,HLA-C,HLA-DMA,HLA-DOA,HLA-DOB,HLA-DPA1,HLA-DPB1,HLA-DQA2,HLA-DQB1,HLA-E,HLA-F,ITGB2,SELL,SIGLEC1,NFASC,CLDN14,MADCAM1
Autoimmune thyroid disease	83121	KEGG Pathway	1.673e-05	0.0009398	15	53	CD80,CD86,CTLA4,HLA-A,HLA-B,HLA-C,HLA-DMA,HLA-DOA,HLA-DOB,HLA-DPA1,HLA-DPB1,HLA-DQA2,HLA-DQB1,HLA-E,HLA-F
Phagosome	153910	KEGG Pathway	2.235e-05	0.001076	29	154	ATP6V1B1,ATP6V1C1,ATP6V1G2,C3,CD14,DYNC1I1,TUBB3,HLA-A,HLA-B,HLA-C,HLA-DMA,HLA-DOA,HLA-DOB,HLA-DPA1,HLA-DPB1,HLA-DQA2,HLA-DQB1,HLA-E,HLA-F,ITGB2,ITGB3,COLEC11,RAC1,PLA2R1,TAP1,TAP2,THBS2,THBS4,TLR2
Antigen processing and presentation	83074	KEGG Pathway	4.356e-05	0.001835	18	77	HLA-A,HLA-B,HLA-C,HLA-DMA,HLA-DOA,HLA-DOB,HLA-DPA1,HLA-DPB1,HLA-DQA2,HLA-DQB1,HLA-E,HLA-F,HSPA1A,HSPA1L,LGMN,TAP1,TAP2,TAPBP
Intestinal immune network for IgA production	128760	KEGG Pathway	0.0001262	0.004726	13	49	TNFRSF17,CD80,CD86,HLA-DMA,HLA-DOA,HLA-DOB,HLA-DPA1,HLA-DPB1,HLA-DQA2,HLA-DQB1,IL6,LTBR,MADCAM1
Rheumatoid arthritis	200309	KEGG Pathway	0.0003606	0.01215	18	90	ATP6V1B1,ATP6V1C1,ATP6V1G2,CD80,CD86,CTLA4,HLA-DMA,HLA-DOA,HLA-DOB,HLA-DPA1,HLA-DPB1,HLA-DQA2,HLA-DQB1,IL6,ITGB2,CXCL5,TLR2,VEGFA
Focal adhesion	83067	KEGG Pathway	0.0004569	0.014	31	199	CAV1,CAV2,COL1A1,COL4A1,COL4A2,COL9A3,TLN2,DOCK1,EGFR,ERBB2,IGF1R,ITGB3,LAMC1,LAMC2,PDGFB,PDGFRA,PGF,PRKCA,PRKCG,MAPK9,LAMA1,RAC1,RASGRF1,PDGFD,SRC,THBS2,THBS4,TNXB,VAV2,VEGFA,VWF
Glycosaminoglycan biosynthesis, chondroitin sulfate backbone	413364	KEGG Pathway	0.0006138	0.01555	4	6	CHSY3,CHPF2,CHSY1,CSGALNACT1
Herpes simplex infection	377873	KEGG Pathway	0.0006194	0.01555	29	185	TNFSF14,C3,CASP3,CSNK2B,HLA-A,HLA-B,HLA-C,HLA-DMA,HLA-DOA,HLA-DOB,HLA-DPA1,HLA-DPB1,HLA-DQA2,HLA-DQB1,HLA-E,HLA-F,IFNAR2,IL6,IRF7,LTA,TLR9,POLR2A,MAPK9,EIF2AK4,SRSF7,SKP2,TAP1,TAP2,TLR2
Proteoglycans in cancer	782000	KEGG Pathway	0.000646	0.01555	31	203	ANK1,CAMK2B,CASP3,CAV1,CAV2,CDKN1A,EGFR,ERBB2,ERBB4,ESR1,FRS2,GPC1,HSPG2,IGF1R,IGF2,ITGB3,ITPR1,PLCG2,PRKCA,PRKCG,MAPK13,RAC1,NANOG,RRAS2,SRC,TLR2,WNT5B,VAV2,VEGFA,WNT9B,COL21A1
Glycosaminoglycan biosynthesis - chondroitin sulfate / dermatan sulfate	82982	KEGG Pathway	0.0007782	0.01748	7	20	CHST11,UST,CHSY3,B4GALT7,CHPF2,CHSY1,CSGALNACT1
ECM-receptor interaction	83068	KEGG Pathway	0.0009944	0.02094	16	82	CD47,COL1A1,COL4A1,COL4A2,COL9A3,GP6,HSPG2,ITGB3,LAMC1,LAMC2,LAMA1,THBS2,THBS4,AGRN,TNXB,VWF

### Sheet: ST9
Supplementary Table 9. Gene set enrichment analysis of genes associated with meQTL that are unique to naïve CD4+ T cells of lupus patients
Name	Pathway ID	Category	P-value	Benjamini & Hochberg FDR-adjusted P-value	Hit Count in Query List	Hit Count in Genome	Hit in Query List
animal organ morphogenesis	GO:0009887	GO: Biological Process	8.443e-10	5.956e-06	103	1263	ACP5,ACTC1,DSCAML1,MFAP2,TRPM1,ATRN,TEAD2,LEMD2,TNFSF11,PHACTR4,ANKRD11,DNAH11,ATP6V1B1,MYLK,ALDH1A2,FOXL2,NFATC1,SDK1,NOTCH1,TSPEAR,RUNX2,P2RX7,PAX9,PBX1,PBX2,PCNT,CDSN,PDGFRB,FOXN3,OVOL2,KLK5,PLS1,COL2A1,PSMF1,COL11A2,COL13A1,WWTR1,POU5F1,IRX1,NCOR2,PRKAR1B,CTNNA2,TET2,IFT140,RIPOR2,PSMB8,PSMB9,IRX4,MAGI2,RARG,DSP,KIF26B,EFNB2,ABI2,ZMPSTE24,ESR1,PDZD7,EXT1,RXRA,RYR1,RYR2,FAT1,EFEMP1,FMN1,ARID5B,FGFR2,FOXF1,NTNG1,NR5A2,SIX2,MIAT,GAK,SLC39A1,FRS2,GATA4,CDH23,PLXND1,STAT3,GJA1,AJAP1,ADAMTS16,GNAS,SLC44A4,TFAP2B,COL18A1,HHIP,TNF,CSMD1,HOXA3,HOXA4,WNT5B,HOXD10,HOXD11,WNT9B,ID3,IGF1,CRB2,INSIG1,INSR,FAM20C,LAMC2,ZMIZ1,VANGL1
urogenital system development	GO:0001655	GO: Biological Process	1.049e-07	0.0003701	43	406	ALDH1A2,BMPER,NOTCH1,CAT,PBX1,PCNT,CDKN1C,PDGFRB,WWTR1,IRX1,PYGO1,TET2,DCHS2,MAGI2,RARG,KIF26B,EFNB2,EPHB3,ZMPSTE24,ESR1,EXT1,RXRA,FMN1,ARID5B,FGFR2,FOXF1,SIX2,SPP1,FRS2,PLXND1,STK11,ADAMTS16,IFT27,TFAP2B,TP73,HOXD11,UPK3A,WNT9B,ID3,IGF1,ZBTB16,ITGB3,BAG6
heart development	GO:0007507	GO: Biological Process	6.216e-07	0.001189	60	698	ACTC1,ACTN2,ADRB1,APLNR,TEAD2,SORBS2,ANK2,PI16,LEMD2,PDLIM4,RBM24,DNAH11,MYH11,ADAM19,ALDH1A2,NFATC1,NOTCH1,CACNA1C,PCNT,PDGFRB,OVOL2,AKAP6,COL2A1,POU5F1,PPARG,NCOR2,TENM4,PPP3R1,IFT140,IRX4,CCM2,DSP,EFNB2,ZMPSTE24,EXT1,RXRA,RYR1,RYR2,FGF12,FGFR2,FOXF1,PDLIM5,PDPN,SLC22A5,HSPB7,FRS2,GATA4,PLXND1,KDM6B,GJA1,LDB3,GYS1,TP73,ID3,IGF1,INSR,SMYD2,DDX39B,ZMIZ1,LOX
chemical homeostasis	GO:0048878	GO: Biological Process	6.742e-07	0.001189	99	1369	ABCA1,MELTF,ADRB1,APLNR,DISP3,TRPM1,ANK2,AQP9,MT1A,MT1X,TNFSF11,ATP1B1,ATP4A,ATP6V1B1,COX19,ATP6V1G2,TRIM24,BDKRB2,CXCR5,NFE2L1,CACNA1I,NME1,NME2,FOXK1,CACNA1C,CALM3,NTSR1,FAM3B,CCKBR,OPRK1,P2RX7,CD40,CDK5,RAB11B,PDK4,CHGA,GRHL1,AKAP6,RPH3AL,CLDN4,PPARG,NCOR2,PRKAR1B,PRKCB,TRPM4,PTPRN2,ATP13A3,PIH1D1,ANO1,REG1A,ANGPTL4,SLC4A11,CLN8,ESR1,EXT1,RYR1,RYR2,S100B,SCNN1A,SCNN1B,FGF12,RASA3,SH2B2,SLC4A2,NR5A2,SLC12A7,FYN,GAK,SPP1,DISC1,GATA4,CDH23,STAT3,APOM,GJA1,STK11,GNAS,NEDD4L,TFAP2B,SLC39A14,CSMD1,PNPLA1,HRC,UPK3A,HTR1B,HTR2A,JSRP1,IGF1,C1QTNF12,INS,INSIG1,INSR,BECN2,ITGB3,KCNMA1,KISS1,ORMDL3,LIPC,JPH3
cell-cell signaling	GO:0007267	GO: Biological Process	9.964e-07	0.001406	131	1971	ABCA1,MCC,ADORA2B,ADRB1,RPTOR,SORCS2,SORBS2,ANK2,PPFIA3,PDLIM4,TNFSF11,PLPP3,MAFA,FOXL2,NFATC1,ARHGEF7,CACNA1I,NNAT,NOTCH1,CACNA1C,CNTN4,LIMD1,CALM3,NTSR1,FAM3B,CCKBR,OPRD1,OPRK1,P2RX7,CD33,CDK5,SHISA3,DLGAP2,RAB11B,PDYN,PENK,CHGA,PNOC,PSMF1,RPH3AL,WWTR1,POU5F1,PPARG,PNKD,AKAP12,PPP3R1,PRKAR1B,ERC2,PRKCB,CTBP2,MAPK9,PYGO1,TRPM4,PSMB8,PSMB9,MAGI2,PTPRD,PTPRN2,DPP6,RARG,ANO1,PTPRU,TSPAN32,EFNB2,MYH14,TTC21B,EIF2AK4,FLOT1,TMEM88,ESR1,EXT1,RYR2,S100B,FAT1,FGF12,FGFR2,NTNG1,SIAH2,SLC2A1,SLC6A3,RGS14,SLC12A7,FYN,PRDM15,PDE7B,DKKL1,GABBR1,GABRA4,GABRB1,AGO2,SPP1,DISC1,ZNF423,FRS2,GATA4,RUVBL2,STAT3,LIN7B,GJA1,STK11,RBMS3,PLCB1,GNAS,GRK5,GRM3,SLC44A4,NXN,TFAP2B,PTPN5,DAAM2,RIMBP2,TNF,SLC5A7,WNT5B,CSNK1A1L,HOXD11,HTR1B,HTR1E,HTR2A,WNT9B,C1QTNF12,IL11,INS,ITGB2,LRP8,KCNMA1,KCNQ2,KISS1,VANGL1,LTA,JPH3
circulatory system development	GO:0072359	GO: Biological Process	1.521e-06	0.001788	96	1340	RHOJ,ACTC1,ACTN2,ADRB1,APLNR,TEAD2,SORBS2,ANK2,PI16,LEMD2,PDLIM4,PLPP3,RBM24,DNAH11,STARD13,MYH11,ADAM19,MYLK,ALDH1A2,NFATC1,NFATC2,BMPER,NOTCH1,NOTCH4,CACNA1C,CD40,PCNT,PDGFRB,CHI3L1,OVOL2,TAFA5,AKAP6,COL2A1,COL4A2,POU5F1,PPARG,NCOR2,TENM4,PPP3R1,PRKCB,MIR27A,CYP1B1,IFT140,IRX4,CCM2,DHCR7,DSP,EFNB2,ANGPTL4,EPHB3,ZMPSTE24,EXT1,RXRA,RYR1,RYR2,FGF12,FGFR2,FOXF1,HTATIP2,PDLIM5,PDPN,SLC22A5,HSPB7,AGO2,FRS2,GATA4,PLXND1,KDM6B,STAT3,GJA1,STK11,MINAR1,HIF3A,NXN,TFAP2B,COL18A1,HHIP,LDB3,THBS4,GYS1,TNF,TP73,HOXA3,ID3,IGF1,CRB2,INSR,ITGB2,ITGB3,SMYD2,DDX39B,ZMIZ1,ADAM12,LGALS8,LOX,LOXL1
negative regulation of gene silencing by miRNA	GO:0060965	GO: Biological Process	2.544e-06	0.002385	8	22	POU5F1,PPARG,NCOR2,ELAVL1,ZMPSTE24,ESR1,STAT3,TNF
embryonic organ morphogenesis	GO:0048562	GO: Biological Process	3.724e-06	0.002385	35	343	DSCAML1,MFAP2,TEAD2,PHACTR4,ATP6V1B1,ALDH1A2,FOXL2,NOTCH1,RUNX2,OVOL2,PLS1,COL2A1,IFT140,RIPOR2,RARG,PDZD7,RYR2,EFEMP1,FGFR2,FOXF1,SIX2,SLC39A1,FRS2,GATA4,CDH23,GJA1,GNAS,SLC44A4,HOXA3,HOXA4,HOXD10,HOXD11,WNT9B,CRB2,INSIG1
ossification	GO:0001503	GO: Biological Process	4.256e-06	0.002385	43	466	ACP5,TNFSF11,ATP6V1B1,NFATC1,NOTCH1,LIMD1,CAT,RUNX2,P2RX7,PBX1,PENK,CLIC1,COL2A1,COL13A1,WWTR1,PPARG,MIR27A,TRPM4,HDAC4,RASSF2,ZMPSTE24,EXT1,RYR1,FGFR2,RRAS2,MYBBP1A,SBNO2,SIX2,GABBR1,SPP1,SMOC1,GJA1,GNAS,ICMT,TNF,HSD17B4,FNDC3B,ID3,IGF1,ZBTB16,FAM20C,ANO6,LOX
renal system development	GO:0072001	GO: Biological Process	4.312e-06	0.002385	36	360	ALDH1A2,BMPER,NOTCH1,CAT,PBX1,PCNT,CDKN1C,PDGFRB,WWTR1,IRX1,PYGO1,TET2,DCHS2,MAGI2,KIF26B,EFNB2,ZMPSTE24,EXT1,FMN1,ARID5B,FGFR2,FOXF1,SIX2,SPP1,PLXND1,ADAMTS16,IFT27,TFAP2B,TP73,HOXD11,UPK3A,WNT9B,ID3,ZBTB16,ITGB3,BAG6
wound healing	GO:0042060	GO: Biological Process	4.508e-06	0.002385	51	594	ADRB1,PLPP3,STARD13,MYLK,DUOX1,NOTCH4,PAPSS2,P2RX7,CD40,CD151,PDGFRB,VKORC1,CLIC1,TAFA5,EPB41L4B,CLDN4,PPL,CRK,CRP,PRKAR1B,PRKCB,PRTN3,DSP,REG1A,TSPAN32,MYOF,GP6,EXT1,F13A1,SCNN1B,FGFR2,PEAR1,CARMIL1,SH2B2,PDPN,FYN,AHNAK2,GATA4,GJA1,AJAP1,GNA12,GNAS,TNF,HBE1,HBG2,WNT5B,IGF1,INS,ITGB3,ANO6,LOX
regulation of anatomical structure morphogenesis	GO:0022603	GO: Biological Process	4.78e-06	0.002385	84	1160	RHOJ,MELTF,APLNR,SHTN1,STARD13,KIF1A,ARHGEF7,BMPER,NOTCH1,NOTCH4,LIMD1,RUNX2,CD40,PAX9,CDK5,CHI3L1,SEMA5B,TAFA5,COL4A2,PSMF1,CLDN4,POU5F1,PPARG,CRK,SYNE3,TENM4,PRKCB,MAPK9,CYP1B1,PSMB8,PSMB9,MAGI2,PTPRD,REG1A,EFNB2,ABI2,MYH14,PLXNC1,ANGPTL4,EPB41,EPHB3,ZMPSTE24,ESR1,RXRA,S100B,FGFR2,CARMIL1,HTATIP2,NTNG1,PDLIM5,PDPN,FYN,SIX2,AGO2,SPP1,DISC1,GAS2,FRS2,GATA4,PLXND1,TMBIM1,STAT3,GJA1,STK11,AJAP1,GNA12,MINAR1,NEDD4L,ARHGEF18,HHIP,THBS4,INF2,TNF,TTC3,WNT5B,HOXD11,WNT9B,KNDC1,CRB2,ITGB2,ITGB3,LRP8,ADAM12,VANGL1
kidney development	GO:0001822	GO: Biological Process	4.825e-06	0.002385	35	347	ALDH1A2,BMPER,NOTCH1,CAT,PBX1,PCNT,CDKN1C,PDGFRB,WWTR1,IRX1,PYGO1,TET2,DCHS2,MAGI2,KIF26B,EFNB2,ZMPSTE24,EXT1,FMN1,ARID5B,FGFR2,SIX2,SPP1,PLXND1,ADAMTS16,IFT27,TFAP2B,TP73,HOXD11,UPK3A,WNT9B,ID3,ZBTB16,ITGB3,BAG6
prostate glandular acinus development	GO:0060525	GO: Biological Process	5.304e-06	0.002385	6	12	NOTCH1,ESR1,RXRA,FGFR2,FRS2,IGF1
negative regulation of posttranscriptional gene silencing	GO:0060149	GO: Biological Process	5.409e-06	0.002385	8	24	POU5F1,PPARG,NCOR2,ELAVL1,ZMPSTE24,ESR1,STAT3,TNF
negative regulation of gene silencing by RNA	GO:0060967	GO: Biological Process	5.409e-06	0.002385	8	24	POU5F1,PPARG,NCOR2,ELAVL1,ZMPSTE24,ESR1,STAT3,TNF
skeletal system development	GO:0001501	GO: Biological Process	5.764e-06	0.002392	50	583	ACP5,DSCAML1,TNFSF11,ANKRD11,RUNX2,PAPSS2,P2RX7,PBX1,CDKN1C,PDGFRB,FOXN3,CHI3L1,VKORC1,COL2A1,COL11A2,COL13A1,PRPSAP2,IFT140,HDAC4,RASSF2,RARG,ZMPSTE24,ETS2,EXT1,RYR1,EFEMP1,FMN1,ARID5B,FGFR2,SIX2,SLC39A1,GJA1,GNAS,HHIP,SLC39A14,HOXA3,HOXA4,TYMS,WNT5B,HOXD10,HOXD11,WNT9B,IGF1,SCIN,HOTAIR,ZBTB16,INSIG1,FAM20C,ANO6,LOX
nucleoside diphosphate metabolic process	GO:0009132	GO: Biological Process	6.564e-06	0.002439	22	171	NME1,NME2,FOXK1,CBFA2T3,P2RX7,PFKFB3,PFKP,LRGUK,HDAC4,CANT1,GAPDHS,DTYMK,ENO1,PRKAG2,CARD11,STAT3,ENO4,HTR2A,IGF1,INS,INSR,AAAS
embryonic morphogenesis	GO:0048598	GO: Biological Process	6.567e-06	0.002439	57	701	DSCAML1,MFAP2,APLNR,TEAD2,PLPP3,PHACTR4,ATP6V1B1,ALDH1A2,FOXL2,NOTCH1,CACNA1C,RUNX2,PBX1,PBX2,CDKN1C,OVOL2,PLS1,COL2A1,COL4A2,POU5F1,IRX1,TENM4,IFT140,RIPOR2,RARG,NANOG,ETS2,PDZD7,EXT1,RYR2,EFEMP1,FGFR2,FOXF1,SIX2,SLC39A1,FRS2,GATA4,CDH23,KDM6B,GJA1,GNA12,GNAS,POFUT2,SLC44A4,HOXA3,HOXA4,WNT5B,HOXD10,HOXD11,WNT9B,ZIC5,CRB2,ZBTB16,INSIG1,ITGB2,ITGB3,TRIM15
growth	GO:0040007	GO: Biological Process	7.07e-06	0.002478	84	1172	MELTF,ADRB1,RPTOR,ZC3H12D,UNC79,ATRN,SORBS2,PI16,SHTN1,MT1A,MT1X,ANKRD11,TRIM40,H19,NINJ2,FOXK1,NOTCH1,CACNA1C,CDA,CDK5,PCNT,CDKN1C,PDGFRB,SEMA5B,PLS1,OSGIN1,AKAP6,WWTR1,POU5F1,PPARG,CRK,TENM4,PRKCB,MAGI2,CCM2,DHCR7,RARG,AKIRIN1,KIF26B,REG1A,EIF2AK4,ENO1,ERCC6,ZMPSTE24,ESR1,EXT1,RXRA,SBF1,FMN1,ARID5B,SCNN1B,FGFR2,SIPA1,PDLIM5,SLC6A3,SPP1,DISC1,GAS2,GATA4,RUVBL2,STAT3,GJA1,STK11,PLCB1,MINAR1,GNAS,GPAT4,NEDD4L,SLC44A4,ICMT,TP73,SH3BP4,TYMS,FENDRR,HOXD11,FLRT1,IGF1,RAPH1,INS,INSR,KCTD11,DDX39B,ZMIZ1,YEATS4
muscle structure development	GO:0061061	GO: Biological Process	7.63e-06	0.002478	60	755	VGLL2,ACTC1,ACTN2,ADRB1,SORBS2,ANK2,PI16,LEMD2,PDLIM4,RBM24,MYH11,MYLK,FOXL2,NFATC1,NFATC2,FOXK1,NOTCH1,CDK5,CEACAM5,PDGFRB,AKAP6,CTNNA2,RIPOR2,HDAC4,MAMSTR,AKIRIN1,DSP,DTYMK,MYOF,EFNB2,MYH14,FLOT1,ZMPSTE24,OBSCN,RXRA,RYR1,RYR2,S100B,ARID5B,FGFR2,FOXF1,PDLIM5,FRS2,GATA4,KDM6B,GJA1,SVIL,PLCB1,LDB3,TNF,PRDM6,WNT5B,HOXD10,ID3,IGF1,INS,DDX39B,ADAM12,PAXBP1,LOX
extracellular matrix organization	GO:0030198	GO: Biological Process	7.978e-06	0.002478	40	431	MFAP2,MELTF,AEBP1,MYH11,ADAM19,NOTCH1,CAPG,KLK5,COL2A1,COL4A2,COL9A3,COL11A2,COL13A1,ADAMTS2,CYP1B1,CRISPLD2,FLOT1,EXT1,FBLN2,FOXF1,NTNG1,PDPN,SPP1,GAS2,SMOC1,ADAMTS16,ADAMTS17,COL18A1,TNF,TNXB,ICAM3,VWA1,ADAMTSL5,ITGB2,ITGB3,PXDN,LAMC2,ADAM12,LOX,LOXL1
second-messenger-mediated signaling	GO:0019932	GO: Biological Process	8.101e-06	0.002478	52	623	ABCA1,ACTN2,ADORA2B,ADRB1,APLNR,ANK2,TNFSF11,ATP1B1,MAFA,CXCR5,NFATC1,NFATC2,NME2,ADGRD1,CACNA1C,CALM3,CCKBR,OPRD1,OPRK1,P2RX7,CHGA,AKAP6,AKAP12,PPP3R1,PRKAR1B,TRPM4,HDAC4,DEFB1,CABYR,ANO1,ZMPSTE24,ESR1,RYR2,NR5A2,PDE7B,GABBR1,PDE10A,GNA12,GNAS,CAMTA1,GRK5,GRM3,TNF,HRC,HTR1B,HTR1E,HTR2A,LAT2,IGF1,INS,ITGB3,KISS1
extracellular structure organization	GO:0043062	GO: Biological Process	8.429e-06	0.002478	40	432	MFAP2,MELTF,AEBP1,MYH11,ADAM19,NOTCH1,CAPG,KLK5,COL2A1,COL4A2,COL9A3,COL11A2,COL13A1,ADAMTS2,CYP1B1,CRISPLD2,FLOT1,EXT1,FBLN2,FOXF1,NTNG1,PDPN,SPP1,GAS2,SMOC1,ADAMTS16,ADAMTS17,COL18A1,TNF,TNXB,ICAM3,VWA1,ADAMTSL5,ITGB2,ITGB3,PXDN,LAMC2,ADAM12,LOX,LOXL1
external encapsulating structure organization	GO:0045229	GO: Biological Process	9.404e-06	0.002654	40	434	MFAP2,MELTF,AEBP1,MYH11,ADAM19,NOTCH1,CAPG,KLK5,COL2A1,COL4A2,COL9A3,COL11A2,COL13A1,ADAMTS2,CYP1B1,CRISPLD2,FLOT1,EXT1,FBLN2,FOXF1,NTNG1,PDPN,SPP1,GAS2,SMOC1,ADAMTS16,ADAMTS17,COL18A1,TNF,TNXB,ICAM3,VWA1,ADAMTSL5,ITGB2,ITGB3,PXDN,LAMC2,ADAM12,LOX,LOXL1
osteoblast differentiation	GO:0001649	GO: Biological Process	1.682e-05	0.004563	28	264	NFATC1,NOTCH1,LIMD1,CAT,RUNX2,PENK,CLIC1,WWTR1,PPARG,MIR27A,TRPM4,HDAC4,RASSF2,FGFR2,RRAS2,MYBBP1A,GABBR1,SPP1,SMOC1,GJA1,GNAS,TNF,HSD17B4,FNDC3B,ID3,IGF1,FAM20C,LOX
nucleoside diphosphate phosphorylation	GO:0006165	GO: Biological Process	1.917e-05	0.005008	19	144	NME1,NME2,FOXK1,CBFA2T3,P2RX7,PFKFB3,PFKP,HDAC4,GAPDHS,DTYMK,ENO1,PRKAG2,STAT3,ENO4,HTR2A,IGF1,INS,INSR,AAAS
response to wounding	GO:0009611	GO: Biological Process	2.054e-05	0.005175	58	746	ADRB1,PLPP3,STARD13,MYLK,DUOX1,NOTCH4,PAPSS2,P2RX7,CD40,CD151,CDK5,PDGFRB,VKORC1,CLIC1,TAFA5,EPB41L4B,CLDN4,POU5F1,PPL,CRK,CRP,PRKAR1B,PRKCB,PRTN3,DSP,REG1A,TSPAN32,MYOF,GP6,EXT1,F13A1,SCNN1B,FGFR2,FOXF1,PEAR1,CARMIL1,INPP5F,SH2B2,PDPN,FYN,AHNAK2,SPP1,GATA4,GJA1,AJAP1,GNA12,GNAS,TNF,HBE1,HBG2,WNT5B,ID3,IGF1,INS,ITGB3,SIGLEC10,ANO6,LOX
developmental growth	GO:0048589	GO: Biological Process	2.145e-05	0.005218	62	816	ADRB1,UNC79,ATRN,SORBS2,PI16,SHTN1,ANKRD11,H19,NINJ2,NOTCH1,CACNA1C,CDK5,PCNT,CDKN1C,PDGFRB,SEMA5B,PLS1,AKAP6,WWTR1,POU5F1,TENM4,MAGI2,CCM2,DHCR7,RARG,AKIRIN1,KIF26B,REG1A,EIF2AK4,ERCC6,ZMPSTE24,ESR1,EXT1,RXRA,FMN1,ARID5B,SCNN1B,FGFR2,PDLIM5,SLC6A3,SPP1,DISC1,GAS2,GATA4,STAT3,GJA1,STK11,PLCB1,GNAS,GPAT4,NEDD4L,ICMT,TP73,TYMS,FENDRR,HOXD11,FLRT1,IGF1,RAPH1,INSR,DDX39B,ZMIZ1
anatomical structure formation involved in morphogenesis	GO:0048646	GO: Biological Process	2.356e-05	0.005541	94	1395	RHOJ,ACTC1,ACTN2,MFAP2,APLNR,TEAD2,LEMD2,PLPP3,PHACTR4,STARD13,MYH11,ALDH1A2,NFATC1,NFATC2,BMPER,SDK1,NOTCH1,NOTCH4,CD40,CDK5,PDGFRB,CHI3L1,OVOL2,TAFA5,KLK5,COL2A1,COL4A2,POU5F1,IRX1,PPARG,WDR74,TENM4,PPP3R1,PRKCB,MIR27A,CYP1B1,RIPOR2,RARG,KIF26B,MYOF,EFNB2,ANGPTL4,TTC21B,FLOT1,EPHB3,NANOG,OBSCN,ETS2,EXT1,CEND1,RXRA,FMN1,FGFR2,FOXF1,HTATIP2,SBNO2,PDPN,FAIM2,PRDM14,SIX2,AGO2,SPINK2,FRS2,GATA4,PLXND1,KDM6B,STAT3,GJA1,MINAR1,GNAS,POFUT2,HIF3A,SLC44A4,TFAP2B,COL18A1,HHIP,LDB3,THBS4,TNF,HOXA3,WNT5B,HOXD11,CCDC136,WNT9B,ZIC5,KNDC1,CRB2,INS,ITGB2,ITGB3,LRP8,FAM20C,TRIM15,ADAM12
mesodermal cell differentiation	GO:0048333	GO: Biological Process	2.463e-05	0.005605	9	37	POU5F1,NANOG,FGFR2,FOXF1,SIX2,KDM6B,GJA1,ITGB3,TRIM15
nucleotide phosphorylation	GO:0046939	GO: Biological Process	2.572e-05	0.005671	19	147	NME1,NME2,FOXK1,CBFA2T3,P2RX7,PFKFB3,PFKP,HDAC4,GAPDHS,DTYMK,ENO1,PRKAG2,STAT3,ENO4,HTR2A,IGF1,INS,INSR,AAAS
skeletal system morphogenesis	GO:0048705	GO: Biological Process	3e-05	0.006413	27	258	ACP5,DSCAML1,ANKRD11,RUNX2,P2RX7,PDGFRB,FOXN3,COL2A1,COL11A2,COL13A1,IFT140,RARG,ZMPSTE24,EXT1,FMN1,ARID5B,FGFR2,SIX2,SLC39A1,GNAS,HHIP,HOXA3,HOXA4,HOXD10,HOXD11,WNT9B,INSIG1
negative regulation of gene silencing	GO:0060969	GO: Biological Process	3.102e-05	0.006436	9	38	POU5F1,PPARG,NCOR2,ELAVL1,ZMPSTE24,ESR1,STAT3,H1-6,TNF
appendage morphogenesis	GO:0035107	GO: Biological Process	3.35e-05	0.006564	21	176	ALDH1A2,NOTCH1,CACNA1C,RUNX2,PBX1,PBX2,PCNT,COL2A1,IFT140,RARG,EXT1,FMN1,FGFR2,GJA1,GNA12,GNAS,TFAP2B,HOXD10,HOXD11,HOTAIR,ZBTB16
limb morphogenesis	GO:0035108	GO: Biological Process	3.35e-05	0.006564	21	176	ALDH1A2,NOTCH1,CACNA1C,RUNX2,PBX1,PBX2,PCNT,COL2A1,IFT140,RARG,EXT1,FMN1,FGFR2,GJA1,GNA12,GNAS,TFAP2B,HOXD10,HOXD11,HOTAIR,ZBTB16
embryo development	GO:0009790	GO: Biological Process	3.443e-05	0.006566	89	1316	DSCAML1,MFAP2,MGAT1,KIDINS220,APLNR,TEAD2,PLPP3,PHACTR4,ANKRD11,ATP1B1,ATP6V1B1,ALDH1A2,FOXL2,NOTCH1,CACNA1C,RUNX2,PCSK6,PBX1,PBX2,PCNT,CDKN1C,PDGFRB,OVOL2,PLS1,COL2A1,COL4A2,COL13A1,POU5F1,IRX1,WDR74,NCOR2,TENM4,IFT140,RIPOR2,YTHDC1,CCM2,RBM19,RARG,ENO1,NANOG,ETS2,PDZD7,EXT1,RXRA,RYR2,SALL2,EFEMP1,PEMT,FGFR2,FOXF1,SIM2,NR5A2,PRDM14,SIX2,SLC39A1,FRS2,GATA4,CDH23,KDM6B,GJA1,PLCB1,GNA12,GNAS,POFUT2,SLC44A4,NXN,CMIP,ICMT,TNF,SLC5A7,HOXA3,HOXA4,WNT5B,FENDRR,HOXD10,HOXD11,WNT9B,ID3,IGF1,ZIC5,CRB2,ZBTB16,INSIG1,INSR,ITGB2,ITGB3,BAG6,TRIM15,ZMIZ1
multicellular organism growth	GO:0035264	GO: Biological Process	3.877e-05	0.007171	23	205	ADRB1,UNC79,ATRN,ANKRD11,H19,PCNT,CDKN1C,PLS1,WWTR1,CCM2,DHCR7,RARG,ERCC6,ZMPSTE24,ARID5B,SCNN1B,SLC6A3,STAT3,GNAS,GPAT4,ICMT,FENDRR,IGF1
embryonic organ development	GO:0048568	GO: Biological Process	3.964e-05	0.007171	44	527	DSCAML1,MFAP2,TEAD2,PHACTR4,ATP6V1B1,ALDH1A2,FOXL2,NOTCH1,RUNX2,PBX1,PBX2,PCNT,CDKN1C,PDGFRB,OVOL2,PLS1,COL2A1,COL13A1,IFT140,RIPOR2,RARG,PDZD7,RYR2,EFEMP1,FGFR2,FOXF1,SIX2,SLC39A1,FRS2,GATA4,CDH23,GJA1,GNAS,SLC44A4,TNF,HOXA3,HOXA4,FENDRR,HOXD10,HOXD11,WNT9B,ID3,CRB2,INSIG1
striated muscle tissue development	GO:0014706	GO: Biological Process	4.359e-05	0.007688	40	464	VGLL2,ACTC1,ACTN2,ADRB1,SORBS2,PI16,LEMD2,RBM24,MYH11,ALDH1A2,FOXL2,NOTCH1,CDK5,PDGFRB,AKAP6,TENM4,RIPOR2,HDAC4,AKIRIN1,DSP,EFNB2,MYH14,FLOT1,ZMPSTE24,RXRA,RYR1,RYR2,S100B,FGFR2,PDLIM5,FRS2,GATA4,KDM6B,GJA1,SVIL,TP73,HOXD10,IGF1,DDX39B,LOX
cell adhesion	GO:0007155	GO: Biological Process	4.66e-05	0.007916	102	1571	ACTN2,DSCAML1,MELTF,MAD1L1,ZC3H12D,ATRN,TNFSF11,PLPP3,ATP1B1,MUC1,ADAM19,ARHGEF7,NINJ2,NME2,SDK1,NOTCH1,NOTCH4,CNTN4,OPCML,CLDN11,CD33,CD151,CDH12,CDK5,CDSN,CEACAM5,CYTH3,CLIC1,COL13A1,EPB41L4B,CLDN4,CRK,TENM4,CTNNA2,MIR27A,CYP1B1,DCHS2,RIPOR2,PIEZO1,MAGI2,PTPRD,PTPRG,NTM,TLN2,DSP,KIF26B,PTPRU,TSPAN32,EFNB2,PLXNC1,FLOT1,CD96,MSLN,EPHB3,OBSCN,EXT1,FAT1,FBLN2,FMN1,FOXF1,PEAR1,CARMIL1,NTNG1,ADAM32,SIPA1,PDLIM5,PDPN,RADIL,CARD11,FYN,SPP1,DISC1,LRRC32,CDH23,PLXND1,SMOC1,AJAP1,PLCB1,GNAS,TBCD,COL18A1,THBS4,BTNL2,TNF,IGSF21,TNXB,HLA-DPA1,HLA-DPB1,HLA-E,FLRT1,FNDC3B,ICAM3,IGF1,CRB2,ZBTB16,ITGB2,ITGB3,SIGLEC10,LAMC2,ZMIZ1,ADAM12,LGALS8
limb development	GO:0060173	GO: Biological Process	4.873e-05	0.007916	23	208	ALDH1A2,NOTCH1,CACNA1C,RUNX2,PBX1,PBX2,PCNT,COL2A1,IFT140,RARG,EXT1,FMN1,FGFR2,SLC39A1,SMOC1,GJA1,GNA12,GNAS,TFAP2B,HOXD10,HOXD11,HOTAIR,ZBTB16
appendage development	GO:0048736	GO: Biological Process	4.873e-05	0.007916	23	208	ALDH1A2,NOTCH1,CACNA1C,RUNX2,PBX1,PBX2,PCNT,COL2A1,IFT140,RARG,EXT1,FMN1,FGFR2,SLC39A1,SMOC1,GJA1,GNA12,GNAS,TFAP2B,HOXD10,HOXD11,HOTAIR,ZBTB16
ribonucleoside diphosphate metabolic process	GO:0009185	GO: Biological Process	4.937e-05	0.007916	19	154	FOXK1,CBFA2T3,P2RX7,PFKFB3,PFKP,LRGUK,HDAC4,CANT1,GAPDHS,ENO1,PRKAG2,CARD11,STAT3,ENO4,HTR2A,IGF1,INS,INSR,AAAS
regulation of ion transmembrane transport	GO:0034765	GO: Biological Process	5.313e-05	0.008152	51	651	ACTN2,ADRB1,APLNR,ANK2,KCNK5,ATP1B1,ATP4A,CACNA1I,CACNA1C,CALM3,NTSR1,OPRK1,P2RX7,CDK5,CLCNKA,CLIC1,AKAP6,PRKCB,DPP6,ZMPSTE24,ESR1,RYR2,FGF12,PRKAG2,SH2B2,SLC2A1,AZIN1,FYN,ACSL5,GJA1,PLCB1,TMC2,NEDD4L,TNF,GSG1L,KCNH6,HRC,JSRP1,IGF1,C1QTNF12,INS,INSR,ITGB3,KCNA3,KCNA6,KCND3,KCNMA1,KCNQ2,LRRC38,ANO6,JPH3
regulation of osteoblast differentiation	GO:0045667	GO: Biological Process	5.399e-05	0.008152	19	155	NFATC1,NOTCH1,LIMD1,RUNX2,CLIC1,WWTR1,PPARG,MIR27A,TRPM4,HDAC4,RASSF2,FGFR2,SMOC1,GNAS,TNF,FNDC3B,ID3,IGF1,FAM20C
regulation of hormone levels	GO:0010817	GO: Biological Process	5.507e-05	0.008152	49	618	ADH4,RPTOR,DDO,TNFSF11,MAFA,DUOX1,ALDH1A2,FOXL2,ARHGEF7,NNAT,CACNA1C,FAM3B,CCKBR,OPRK1,PCSK6,RAB11B,CHGA,RPH3AL,PPARG,PCSK4,CYP1B1,TRPM4,RDH8,PTPRN2,DHCR7,ANO1,STARD3NL,ZMPSTE24,ESR1,SCNN1B,SLC2A1,UGT2B11,GABBR1,SPP1,GJA1,STARD3,GNAS,TFAP2B,TNF,SLC39A14,UGT2B7,HSD17B4,IGF1,C1QTNF12,IL11,PLB1,INS,KCNMA1,KISS1
biological adhesion	GO:0022610	GO: Biological Process	5.546e-05	0.008152	102	1578	ACTN2,DSCAML1,MELTF,MAD1L1,ZC3H12D,ATRN,TNFSF11,PLPP3,ATP1B1,MUC1,ADAM19,ARHGEF7,NINJ2,NME2,SDK1,NOTCH1,NOTCH4,CNTN4,OPCML,CLDN11,CD33,CD151,CDH12,CDK5,CDSN,CEACAM5,CYTH3,CLIC1,COL13A1,EPB41L4B,CLDN4,CRK,TENM4,CTNNA2,MIR27A,CYP1B1,DCHS2,RIPOR2,PIEZO1,MAGI2,PTPRD,PTPRG,NTM,TLN2,DSP,KIF26B,PTPRU,TSPAN32,EFNB2,PLXNC1,FLOT1,CD96,MSLN,EPHB3,OBSCN,EXT1,FAT1,FBLN2,FMN1,FOXF1,PEAR1,CARMIL1,NTNG1,ADAM32,SIPA1,PDLIM5,PDPN,RADIL,CARD11,FYN,SPP1,DISC1,LRRC32,CDH23,PLXND1,SMOC1,AJAP1,PLCB1,GNAS,TBCD,COL18A1,THBS4,BTNL2,TNF,IGSF21,TNXB,HLA-DPA1,HLA-DPB1,HLA-E,FLRT1,FNDC3B,ICAM3,IGF1,CRB2,ZBTB16,ITGB2,ITGB3,SIGLEC10,LAMC2,ZMIZ1,ADAM12,LGALS8
actin filament-based movement	GO:0030048	GO: Biological Process	5.748e-05	0.008276	20	169	ACTC1,ACTN2,ADRB1,ANK2,SHTN1,MYO1C,CACNA1C,AKAP6,TRPM4,DSP,MYH14,RYR2,FGF12,PDPN,GATA4,GJA1,NEDD4L,TNNC2,WIPF1,KCND3
striated muscle contraction	GO:0006941	GO: Biological Process	6.08e-05	0.008481	22	197	ACTC1,ADRB1,ANK2,ATP1B1,CACNA1C,CALM3,CHGA,AKAP6,TRPM4,HDAC4,DSP,MYH14,RYR2,FGF12,GATA4,GJA1,NEDD4L,SYNM,TNNC2,HRC,JSRP1,KCND3
regulation of transmembrane transport	GO:0034762	GO: Biological Process	6.212e-05	0.008481	51	655	ACTN2,ADRB1,APLNR,ANK2,KCNK5,ATP1B1,ATP4A,CACNA1I,CACNA1C,CALM3,NTSR1,OPRK1,P2RX7,CDK5,CLCNKA,CLIC1,AKAP6,PRKCB,DPP6,ZMPSTE24,ESR1,RYR2,FGF12,PRKAG2,SH2B2,SLC2A1,AZIN1,FYN,ACSL5,GJA1,PLCB1,TMC2,NEDD4L,TNF,GSG1L,KCNH6,HRC,JSRP1,IGF1,C1QTNF12,INS,INSR,ITGB3,KCNA3,KCNA6,KCND3,KCNMA1,KCNQ2,LRRC38,ANO6,JPH3
muscle tissue development	GO:0060537	GO: Biological Process	6.269e-05	0.008481	41	488	VGLL2,ACTC1,ACTN2,ADRB1,SORBS2,PI16,LEMD2,RBM24,MYH11,MYLK,ALDH1A2,FOXL2,NOTCH1,CDK5,PDGFRB,AKAP6,TENM4,RIPOR2,HDAC4,AKIRIN1,DSP,EFNB2,MYH14,FLOT1,ZMPSTE24,RXRA,RYR1,RYR2,S100B,FGFR2,PDLIM5,FRS2,GATA4,KDM6B,GJA1,SVIL,TP73,HOXD10,IGF1,DDX39B,LOX
cation transport	GO:0006812	GO: Biological Process	6.371e-05	0.008481	91	1376	ACTN2,PKD1L2,MELTF,ADRB1,APLNR,TRPM1,KCNT1,ANK2,UQCC3,KCNK5,ATP1B1,ATP4A,ATP6V1B1,ATP6V1G2,MYLK,NDUFA3,NDUFA7,NFATC1,NFE2L1,CACNA1I,CACNA1C,CALM3,NTSR1,CCKBR,OPRD1,OPRK1,SLC22A18,P2RX7,CD33,CDK5,RAB11B,PDGFRB,SLC22A8,AKAP6,NKAIN4,PRKCB,TRPM4,PIEZO1,ATP13A3,DPP6,ANO1,COX8C,EPB41,SLC4A11,ZMPSTE24,RYR1,RYR2,SCNN1A,SCNN1B,FGF12,SEC14L1,RASA3,SLC6A3,PIEZO2,SLC22A3,SLC22A5,SLC12A7,FYN,GABBR1,SLC39A1,CDH23,GJA1,PLCB1,GNAS,TMC2,NEDD4L,SLC44A4,TNF,GSG1L,SLC39A14,SLC5A7,KCNH6,HRC,HTR1B,HTR2A,SLC2A9,JSRP1,IGF1,OTOP3,ITGB3,KCNA3,KCNA6,KCND3,KCNMA1,KCNN3,KCNQ2,TMEM163,LRRC38,TUSC3,ANO6,JPH3
muscle contraction	GO:0006936	GO: Biological Process	6.744e-05	0.008811	35	393	ACTC1,ACTN2,ADORA2B,ADRB1,ANK2,ATP1B1,MYH11,MYLK,BDKRB2,CACNA1C,CALM3,CHGA,AKAP6,DOCK4,TRPM4,HDAC4,DSP,MYOF,MYH14,ENO1,RYR1,RYR2,SCNN1B,FGF12,GATA4,GJA1,NEDD4L,SYNM,TNNC2,HRC,HTR2A,JSRP1,KCND3,KCNMA1,ORMDL3
muscle system process	GO:0003012	GO: Biological Process	7.512e-05	0.009636	43	525	ACTC1,ACTN2,ADORA2B,ADRB1,SORBS2,ANK2,PI16,ATP1B1,MYH11,MYLK,BDKRB2,NFATC1,NOTCH1,CACNA1C,CALM3,CHGA,AKAP6,DOCK4,TRPM4,HDAC4,DSP,MYOF,MYH14,ENO1,RYR1,RYR2,SCNN1B,FGF12,INPP5F,PDLIM5,GATA4,GJA1,NEDD4L,SYNM,TNNC2,HRC,HTR2A,JSRP1,IGF1,KCND3,KCNMA1,DDX39B,ORMDL3
muscle cell differentiation	GO:0042692	GO: Biological Process	7.746e-05	0.009758	39	460	ACTC1,ACTN2,ADRB1,SORBS2,ANK2,PI16,RBM24,MYH11,NFATC1,NFATC2,NOTCH1,CEACAM5,PDGFRB,AKAP6,CTNNA2,RIPOR2,HDAC4,MAMSTR,MYOF,EFNB2,FLOT1,ZMPSTE24,OBSCN,RXRA,RYR1,FGFR2,FOXF1,PDLIM5,FRS2,GATA4,KDM6B,LDB3,PRDM6,WNT5B,IGF1,INS,DDX39B,ADAM12,LOX
metal ion homeostasis	GO:0055065	GO: Biological Process	8.258e-05	0.01014	56	749	MELTF,ADRB1,APLNR,TRPM1,ANK2,MT1A,MT1X,TNFSF11,ATP1B1,ATP4A,ATP6V1B1,COX19,TRIM24,BDKRB2,CXCR5,CACNA1I,CACNA1C,CALM3,NTSR1,CCKBR,P2RX7,CD40,CDK5,CHGA,AKAP6,PRKCB,TRPM4,ATP13A3,REG1A,ESR1,EXT1,RYR1,RYR2,S100B,SCNN1A,SCNN1B,RASA3,SLC12A7,FYN,SPP1,DISC1,CDH23,GJA1,GNAS,NEDD4L,TFAP2B,SLC39A14,HRC,UPK3A,HTR1B,HTR2A,JSRP1,ITGB3,KCNMA1,KISS1,JPH3
striated muscle cell differentiation	GO:0051146	GO: Biological Process	8.353e-05	0.01014	32	350	ACTC1,ACTN2,ADRB1,SORBS2,PI16,RBM24,MYH11,NFATC2,NOTCH1,CEACAM5,PDGFRB,AKAP6,RIPOR2,HDAC4,MAMSTR,MYOF,EFNB2,FLOT1,ZMPSTE24,OBSCN,RXRA,RYR1,PDLIM5,FRS2,GATA4,KDM6B,LDB3,IGF1,INS,DDX39B,ADAM12,LOX
regulation of cardiac muscle contraction	GO:0055117	GO: Biological Process	8.477e-05	0.01014	13	85	ADRB1,ANK2,ATP1B1,CACNA1C,CALM3,CHGA,AKAP6,TRPM4,HDAC4,DSP,RYR2,GATA4,HRC
collagen fibril organization	GO:0030199	GO: Biological Process	8.645e-05	0.01016	11	63	AEBP1,COL2A1,COL11A2,COL13A1,ADAMTS2,CYP1B1,EXT1,TNXB,PXDN,LOX,LOXL1
potassium ion homeostasis	GO:0055075	GO: Biological Process	9.022e-05	0.01043	8	34	ATP1B1,ATP4A,ATP6V1B1,SCNN1B,SLC12A7,TFAP2B,UPK3A,KCNMA1
ion transmembrane transport	GO:0034220	GO: Biological Process	9.489e-05	0.0108	100	1562	ABCA1,ACTN2,PKD1L2,ADRB1,APLNR,TRPM1,UNC79,KCNT1,ANK2,OSTM1,SLC7A14,AQP9,UQCC3,KCNK5,ATP1B1,ATP4A,SLC2A11,ATP6V1B1,ATP6V1G2,NDUFA3,NDUFA7,RAB4B,CACNA1I,CACNA1C,CALM3,NTSR1,OPRK1,P2RX7,SLC16A3,CDK5,CLCNKA,CLIC1,AKAP6,CLDN4,PRKCB,TRPM4,PIEZO1,DPP6,ANO1,COX8C,SLC4A11,CLN8,ZMPSTE24,ESR1,RYR1,RYR2,SCNN1A,SCNN1B,FGF12,PRKAG2,LRRC8E,RASA3,SH2B2,SLC1A7,SLC2A1,SLC2A5,SLC4A2,AZIN1,SLC6A3,PDPN,PIEZO2,SLC19A1,SLC22A5,SLC12A7,FYN,ACSL5,GABRA4,GABRB1,SLC39A1,GJA1,PLCB1,TAP2,TMC2,NEDD4L,SLC44A4,TNF,GSG1L,SLC39A14,KCNH6,HRC,HTR2A,SLC2A9,JSRP1,IGF1,C1QTNF12,INS,INSR,OTOP3,ITGB3,KCNA3,KCNA6,KCND3,KCNMA1,KCNN3,KCNQ2,TMEM163,LRRC38,TUSC3,ANO6,JPH3
actin-mediated cell contraction	GO:0070252	GO: Biological Process	0.0001029	0.01142	17	136	ACTC1,ACTN2,ADRB1,ANK2,SHTN1,CACNA1C,AKAP6,TRPM4,DSP,RYR2,FGF12,PDPN,GATA4,GJA1,NEDD4L,TNNC2,KCND3
divalent inorganic cation homeostasis	GO:0072507	GO: Biological Process	0.0001036	0.01142	46	583	ADRB1,APLNR,TRPM1,ANK2,MT1A,MT1X,TNFSF11,ATP1B1,ATP6V1B1,TRIM24,BDKRB2,CXCR5,CACNA1I,CACNA1C,CALM3,NTSR1,CCKBR,P2RX7,CD40,CDK5,CHGA,AKAP6,PRKCB,TRPM4,ATP13A3,REG1A,ESR1,RYR1,RYR2,S100B,RASA3,FYN,SPP1,DISC1,CDH23,GJA1,GNAS,TFAP2B,SLC39A14,HRC,HTR1B,HTR2A,JSRP1,ITGB3,KISS1,JPH3
sensory organ development	GO:0007423	GO: Biological Process	0.0001056	0.01147	51	669	GNG8,RHOJ,MFAP2,TRPM1,PHACTR4,ATP6V1B1,ALDH1A2,FOXL2,BMPER,SDK1,NOTCH1,CACNA1C,PBX1,PBX2,PCNT,CDKN1C,PDGFRB,PLS1,COL2A1,CRYBB3,CYP1B1,IFT140,RIPOR2,CCM2,RARG,ABI2,CLN8,PDZD7,RXRA,FAT1,SALL2,EFEMP1,FGFR2,SLC6A3,PRDM16,SIX2,MIAT,FRS2,CDH23,SMOC1,STAT3,GJA1,IFT27,SLC44A4,TFAP2B,WNT5B,WNT9B,IGF1,CRB2,INSIG1,KCNMA1
purine nucleoside diphosphate metabolic process	GO:0009135	GO: Biological Process	0.0001109	0.01156	18	150	FOXK1,CBFA2T3,P2RX7,PFKFB3,PFKP,LRGUK,HDAC4,GAPDHS,ENO1,PRKAG2,CARD11,STAT3,ENO4,HTR2A,IGF1,INS,INSR,AAAS
purine ribonucleoside diphosphate metabolic process	GO:0009179	GO: Biological Process	0.0001109	0.01156	18	150	FOXK1,CBFA2T3,P2RX7,PFKFB3,PFKP,LRGUK,HDAC4,GAPDHS,ENO1,PRKAG2,CARD11,STAT3,ENO4,HTR2A,IGF1,INS,INSR,AAAS
regulation of cell differentiation	GO:0045595	GO: Biological Process	0.000114	0.01156	115	1859	ABCA1,PGLYRP2,MELTF,ADRB1,DISP3,TEAD2,PI16,SHTN1,TNFSF11,DROSHA,RBM24,NFATC1,NFATC2,ARHGEF7,NFE2L1,NME1,NME2,LDLRAD4,NOTCH1,NOTCH4,CNTN4,LIMD1,RUNX2,PBX1,CDK5,CDKN1C,CEACAM5,OVOL2,GRHL1,SEMA5B,CLIC1,AKAP6,PSMF1,WWTR1,POU5F1,PPARG,CRK,CRP,NCOR2,TENM4,CHD5,PRKCB,CTNNA2,MAPK9,MIR27A,TRPM4,RIPOR2,HDAC4,RASSF2,PSMB8,PSMB9,PTPRD,MAMSTR,RARG,AKIRIN1,ZNF750,EFNB2,PLXNC1,EIF2AK4,NANOG,S100B,EFEMP1,FGFR2,CARMIL1,PDPN,RGS14,CARD11,PRDM16,SIX2,DKKL1,SPP1,DISC1,FRS2,GATA4,PLXND1,SMOC1,STAT3,GJA1,STK11,TTBK1,AJAP1,PLCB1,GNAS,POFUT2,TFAP2B,DAAM2,TNF,PRDM6,TP73,TRIO,HLA-DOA,TTC3,WNT5B,HOXD11,FNDC3B,HTR2A,WNT9B,ID3,IGF1,SCIN,CRB2,ZBTB16,INS,INSIG1,IRF4,ANKLE1,KCTD11,ITGB3,LRP8,FAM20C,DDX39B,ZMIZ1,LOX,LTA,ZNF488
calcium ion homeostasis	GO:0055074	GO: Biological Process	0.0001148	0.01156	43	535	ADRB1,APLNR,TRPM1,ANK2,TNFSF11,ATP1B1,ATP6V1B1,TRIM24,BDKRB2,CXCR5,CACNA1I,CACNA1C,CALM3,NTSR1,CCKBR,P2RX7,CD40,CDK5,CHGA,AKAP6,PRKCB,TRPM4,ATP13A3,REG1A,ESR1,RYR1,RYR2,S100B,RASA3,FYN,SPP1,DISC1,CDH23,GJA1,GNAS,TFAP2B,HRC,HTR1B,HTR2A,JSRP1,ITGB3,KISS1,JPH3
prostate glandular acinus morphogenesis	GO:0060526	GO: Biological Process	0.000118	0.01156	4	7	ESR1,FGFR2,FRS2,IGF1
prostate epithelial cord arborization involved in prostate glandular acinus morphogenesis	GO:0060527	GO: Biological Process	0.000118	0.01156	4	7	ESR1,FGFR2,FRS2,IGF1
transmembrane receptor protein tyrosine phosphatase signaling pathway	GO:0007185	GO: Biological Process	0.000118	0.01156	4	7	PTPRD,PTPRU,FRS2,TRIO
cardiac muscle contraction	GO:0060048	GO: Biological Process	0.0001209	0.01156	18	151	ACTC1,ADRB1,ANK2,ATP1B1,CACNA1C,CALM3,CHGA,AKAP6,TRPM4,HDAC4,DSP,RYR2,FGF12,GATA4,GJA1,NEDD4L,HRC,KCND3
neurogenesis	GO:0022008	GO: Biological Process	0.0001217	0.01156	119	1940	DSCAML1,KIDINS220,DISP3,TRPM1,LEMD2,SHTN1,PLPP3,KIF1A,ALDH1A2,ARHGEF7,NFE2L1,EIF2B5,NME1,NME2,SDK1,NOTCH1,CNTN4,RUNX2,OPCML,PBX1,PBX2,CDK5,PCNT,CDKN1C,PENK,SEMA5B,PLS1,IRX1,PPARG,CRK,CRMP1,CRP,TENM4,PPP3R1,ARHGEF10,CHD5,CTNNA2,MAPK9,IFT140,RIPOR2,NDE1,IRX4,MAGI2,PTPRD,PTPRG,NTM,TRAPPC9,CRTAC1,REG1A,EFNB2,ABI2,PLXNC1,TTC21B,EIF2AK4,EML1,FLOT1,EPHB3,CLN8,ERCC6,PDZD7,EXT1,CEND1,S100B,EFEMP1,FMN1,FGFR2,NTNG1,INPP5F,PDLIM5,RGS14,FYN,PRDM16,FAIM2,MIAT,GABRB1,DOK5,GAK,SPP1,DISC1,FRS2,CDH23,PLXND1,TUBGCP2,NRROS,STAT3,GJA1,STK11,TTBK1,MINAR1,TBCD,IFT27,NEDD4L,SLC44A4,PTPN5,HHIP,THBS4,DAAM2,TNF,PRDM6,TP73,TRIO,TTC3,WNT5B,HOXD10,FLRT1,WNT9B,ID3,IGF1,KNDC1,IL1R1,CRB2,RAPH1,KCTD11,LRP8,KCNMA1,LAMC2,ZMIZ1,LTA,ZNF488
response to retinoic acid	GO:0032526	GO: Biological Process	0.0001229	0.01156	16	125	ABCA1,MICB,TEAD2,ALDH1A2,PDGFRB,POU5F1,PPARG,RARG,NANOG,RXRA,FGFR2,GATA4,GJA1,WNT5B,WNT9B,IGF2R
pyruvate metabolic process	GO:0006090	GO: Biological Process	0.000126	0.01158	19	165	FOXK1,CBFA2T3,P2RX7,SLC16A3,PDK4,PFKFB3,PFKP,HDAC4,GAPDHS,ENO1,PRKAG2,STAT3,ENO4,HTR2A,IGF1,INS,INSR,PDHX,AAAS
positive regulation of glycolytic process	GO:0045821	GO: Biological Process	0.0001292	0.01158	7	27	P2RX7,PFKFB3,GAPDHS,HTR2A,IGF1,INS,INSR
regulation of cardiac muscle contraction by calcium ion signaling	GO:0010882	GO: Biological Process	0.0001292	0.01158	7	27	ANK2,ATP1B1,CACNA1C,CALM3,HDAC4,RYR2,HRC
behavior	GO:0007610	GO: Biological Process	0.0001298	0.01158	56	762	GNG8,ADRB1,UNC79,DDO,DNAH11,ATP6V1B1,SDK1,CACNA1C,NTSR1,CCKBR,OPRD1,OPRK1,CDK5,PENK,PRKAR1B,HDAC4,DACH1,ABI2,MYH14,TTC21B,EIF2AK4,CLN8,ZMPSTE24,EXT1,CEND1,S100B,FEN1,FGF12,INPP5F,SLC6A3,RGS14,SLC22A5,FYN,NPAS3,CDH23,STAT3,GJA1,TTBK1,PLCB1,GM2A,GNG7,PTPN5,THBS4,CSMD1,HOXD10,HTR1B,HTR2A,VWA1,IGF1,INS,INSR,KCNMA1,TRMT1L,AAAS,ORMDL3,JPH3
multicellular organismal homeostasis	GO:0048871	GO: Biological Process	0.0001313	0.01158	46	589	ACP5,MFAP2,ADRB1,TNFSF11,ANKRD11,ATP6V1B1,BDKRB2,NOTCH1,NTSR1,P2RX7,PDGFRB,PDK4,GRHL1,COL2A1,COL11A2,WWTR1,CLDN4,PRKAR1B,CLN8,ERCC6,ESRRG,EXT1,PEMT,SCNN1A,SCNN1B,SLC2A1,SLC22A5,PRDM16,PRDM14,GAK,SPP1,ZNF423,CDH23,KDM6B,STAT3,GJA1,STK11,GNAS,TFAP2B,TNF,OSCAR,PNPLA1,HTR2A,CRB2,IRF4,ITGB3
glycolytic process	GO:0006096	GO: Biological Process	0.0001351	0.01177	16	126	FOXK1,CBFA2T3,P2RX7,PFKFB3,PFKP,HDAC4,GAPDHS,ENO1,PRKAG2,STAT3,ENO4,HTR2A,IGF1,INS,INSR,AAAS
muscle cell development	GO:0055001	GO: Biological Process	0.0001415	0.01217	23	223	ACTC1,ACTN2,ADRB1,SORBS2,ANK2,PI16,MYH11,NFATC2,NOTCH1,PDGFRB,AKAP6,RIPOR2,HDAC4,MYOF,ZMPSTE24,OBSCN,RYR1,PDLIM5,GATA4,LDB3,IGF1,DDX39B,LOX
fat cell differentiation	GO:0045444	GO: Biological Process	0.000147	0.01232	26	268	ADRB1,WWTR1,PPARG,CREB5,NCOR2,CTBP2,MIR27A,TRPM4,PSMB8,ARID5B,SH2B2,PRDM16,DKKL1,PLCB1,GRK5,TFAP2B,TNF,TRIO,WNT5B,FNDC3B,HTR2A,IGF1,IL11,ZBTB16,INS,INSIG1
neuromuscular process	GO:0050905	GO: Biological Process	0.0001474	0.01232	17	140	PENK,IGDCC3,PNKD,CTNNA2,CLN8,ZMPSTE24,FGF12,SLC6A3,NPAS3,CDH23,GM2A,CAMTA1,ICMT,CSMD1,HOXD10,KCNMA1,JPH3
ATP generation from ADP	GO:0006757	GO: Biological Process	0.0001484	0.01232	16	127	FOXK1,CBFA2T3,P2RX7,PFKFB3,PFKP,HDAC4,GAPDHS,ENO1,PRKAG2,STAT3,ENO4,HTR2A,IGF1,INS,INSR,AAAS
transmembrane transport	GO:0055085	GO: Biological Process	0.0001505	0.01235	111	1794	ABCA1,ACTN2,PKD1L2,ADRB1,APLNR,TRPM1,UNC79,KCNT1,ANK2,OSTM1,SLC7A14,AQP9,UQCC3,KCNK5,ATP1B1,ATP4A,SLC2A11,ATP6V1B1,ATP6V1G2,NDUFA3,NDUFA7,RAB4B,CACNA1I,CACNA1C,CALM3,NTSR1,OPRK1,SLC22A18,P2RX7,SLC16A3,CDK5,SLC22A8,CLCNKA,CLIC1,AKAP6,PSMF1,CLDN4,PRKCB,TRPM4,SLC22A23,PIEZO1,PSMB8,PSMB9,SLC22A20P,DPP6,ANO1,COX8C,SLC4A11,CLN8,ZMPSTE24,ESR1,RYR1,RYR2,SCNN1A,SCNN1B,FGF12,PRKAG2,LRRC8E,RASA3,SH2B2,SLC1A7,SLC2A1,SLC2A5,SLC4A2,AZIN1,SLC6A3,PDPN,PIEZO2,SLC19A1,SLC22A3,SLC22A5,SLC12A7,FYN,ACSL5,GABRA4,GABRB1,SLC39A1,GJA1,PLCB1,TAP2,TMC2,NEDD4L,SLC44A4,TNF,GSG1L,SLC39A14,SLC5A7,KCNH6,HRC,HTR2A,SLC2A9,JSRP1,IGF1,C1QTNF12,INS,INSR,OTOP3,ITGB3,KCNA3,KCNA6,KCND3,KCNMA1,KCNN3,KCNQ2,TMEM163,LRRC38,TUSC3,SLCO5A1,ANO6,SLC44A3,JPH3
tissue morphogenesis	GO:0048729	GO: Biological Process	0.0001539	0.01248	62	874	ACTC1,APLNR,TEAD2,PLPP3,PHACTR4,STARD13,MYLK,ALDH1A2,NFATC1,NOTCH1,NOTCH4,CD151,PBX1,OVOL2,COL4A2,PSMF1,POU5F1,IRX1,TENM4,PPP3R1,PSMB8,PSMB9,MAGI2,CCM2,RARG,DSP,KIF26B,EFNB2,NANOG,ESR1,ETS2,EXT1,RXRA,RYR2,FAT1,FMN1,SCNN1B,FGFR2,FOXF1,PDPN,SIX2,FRS2,GATA4,PLXND1,KDM6B,GJA1,AJAP1,ADAMTS16,POFUT2,HHIP,TNF,CSMD1,WNT5B,HOXD11,WNT9B,IGF1,ZIC5,CRB2,ITGB2,ITGB3,TRIM15,VANGL1
cation homeostasis	GO:0055080	GO: Biological Process	0.0001632	0.01309	60	840	MELTF,ADRB1,APLNR,TRPM1,ANK2,MT1A,MT1X,TNFSF11,ATP1B1,ATP4A,ATP6V1B1,COX19,ATP6V1G2,TRIM24,BDKRB2,CXCR5,CACNA1I,CACNA1C,CALM3,NTSR1,CCKBR,P2RX7,CD40,CDK5,PDK4,CHGA,AKAP6,PRKCB,TRPM4,ATP13A3,REG1A,SLC4A11,ESR1,EXT1,RYR1,RYR2,S100B,SCNN1A,SCNN1B,RASA3,SLC4A2,SLC12A7,FYN,SPP1,DISC1,CDH23,GJA1,GNAS,NEDD4L,TFAP2B,SLC39A14,HRC,UPK3A,HTR1B,HTR2A,JSRP1,ITGB3,KCNMA1,KISS1,JPH3
water homeostasis	GO:0030104	GO: Biological Process	0.0001725	0.01351	13	91	AQP9,ATP6V1B1,GRHL1,CLDN4,PRKAR1B,EXT1,SCNN1A,SCNN1B,GAK,NEDD4L,TFAP2B,PNPLA1,IGF1
regulation of nucleotide metabolic process	GO:0006140	GO: Biological Process	0.0001754	0.01351	17	142	ADORA2B,H19,CBFA2T3,P2RX7,CDA,PDK4,PFKFB3,HDAC4,GAPDHS,ENO1,PRKAG2,STAT3,HTR2A,IGF1,INS,INSR,AAAS
import into cell	GO:0098657	GO: Biological Process	0.0001757	0.01351	26	271	ADRB1,KCNK5,ATP1B1,ATP4A,MX1,CACNA1C,NTSR1,PPP3R1,TRPM4,EFNB2,FLOT1,CLN8,SLC1A7,SLC2A1,SLC2A5,SLC6A3,SLC19A1,SLC22A3,SLC12A7,FYN,ACSL5,TNF,GSG1L,SLC39A14,ITGB3,KCND3
sodium ion homeostasis	GO:0055078	GO: Biological Process	0.0001761	0.01351	11	68	ATP1B1,ATP4A,ATP6V1B1,EXT1,SCNN1A,SCNN1B,SPP1,GNAS,NEDD4L,TFAP2B,UPK3A
response to toxic substance	GO:0009636	GO: Biological Process	0.0001875	0.01402	25	257	ADH4,ALOX5AP,MT1A,MT1X,H19,GSTO2,DUOX1,CAT,OPRD1,SLC22A18,PDGFRB,PENK,SLC22A8,CYP1B1,ERCC6,SLC22A5,GABRB1,KDM6B,APOM,NXN,HBE1,HBG2,TYMS,HTR1B,PXDN
cardiac muscle cell contraction	GO:0086003	GO: Biological Process	0.0001902	0.01402	12	80	ADRB1,ANK2,CACNA1C,AKAP6,TRPM4,DSP,RYR2,FGF12,GATA4,GJA1,NEDD4L,KCND3
anterograde trans-synaptic signaling	GO:0098916	GO: Biological Process	0.0001908	0.01402	63	899	ADORA2B,ADRB1,SORCS2,PPFIA3,PDLIM4,CACNA1I,CACNA1C,CNTN4,CALM3,NTSR1,CCKBR,OPRD1,OPRK1,P2RX7,CDK5,DLGAP2,PDYN,PENK,PNOC,PNKD,AKAP12,PPP3R1,PRKAR1B,ERC2,PRKCB,CTBP2,PTPRD,PTPRN2,DPP6,MYH14,EIF2AK4,FLOT1,EXT1,S100B,FGF12,NTNG1,SLC6A3,RGS14,SLC12A7,FYN,PDE7B,GABBR1,GABRA4,GABRB1,DISC1,STAT3,LIN7B,PLCB1,GNAS,GRM3,PTPN5,RIMBP2,TNF,SLC5A7,HTR1B,HTR1E,HTR2A,INS,LRP8,KCNMA1,KCNQ2,KISS1,JPH3
chemical synaptic transmission	GO:0007268	GO: Biological Process	0.0001908	0.01402	63	899	ADORA2B,ADRB1,SORCS2,PPFIA3,PDLIM4,CACNA1I,CACNA1C,CNTN4,CALM3,NTSR1,CCKBR,OPRD1,OPRK1,P2RX7,CDK5,DLGAP2,PDYN,PENK,PNOC,PNKD,AKAP12,PPP3R1,PRKAR1B,ERC2,PRKCB,CTBP2,PTPRD,PTPRN2,DPP6,MYH14,EIF2AK4,FLOT1,EXT1,S100B,FGF12,NTNG1,SLC6A3,RGS14,SLC12A7,FYN,PDE7B,GABBR1,GABRA4,GABRB1,DISC1,STAT3,LIN7B,PLCB1,GNAS,GRM3,PTPN5,RIMBP2,TNF,SLC5A7,HTR1B,HTR1E,HTR2A,INS,LRP8,KCNMA1,KCNQ2,KISS1,JPH3
tube development	GO:0035295	GO: Biological Process	0.0002109	0.01534	85	1310	RHOJ,APLNR,TEAD2,PHACTR4,STARD13,MYLK,ALDH1A2,NFATC1,BMPER,NOTCH1,NOTCH4,CAT,CCKBR,CD40,PBX1,PCNT,PDGFRB,CHI3L1,OVOL2,TAFA5,COL2A1,COL4A2,ADAMTS2,WWTR1,IRX1,PPARG,NCOR2,PPP3R1,PRKCB,MIR27A,CYP1B1,IFT140,CCM2,DHCR7,CRISPLD2,RARG,KIF26B,REG1A,EFNB2,ANGPTL4,EPHB3,ESR1,EXT1,RXRA,RYR2,SALL2,FMN1,FGFR2,FOXF1,HTATIP2,SIM2,SLC4A2,PDPN,SIX2,GAK,AGO2,SPINK2,SPP1,GATA4,PLXND1,STAT3,GJA1,ADAMTS16,MINAR1,HIF3A,TFAP2B,COL18A1,HHIP,THBS4,TNF,CSMD1,TP73,HOXA3,TYMS,HOXD11,FNDC3B,WNT9B,IGF1,ZIC5,ITGB2,ITGB3,BAG6,ZMIZ1,ADAM12,LOX
calcium-mediated signaling	GO:0019722	GO: Biological Process	0.0002235	0.01609	23	230	ANK2,TNFSF11,ATP1B1,CXCR5,NFATC1,NFATC2,CACNA1C,CALM3,P2RX7,AKAP6,PPP3R1,TRPM4,HDAC4,DEFB1,CABYR,ZMPSTE24,RYR2,NR5A2,CAMTA1,TNF,HRC,LAT2,IGF1
cell communication involved in cardiac conduction	GO:0086065	GO: Biological Process	0.0002322	0.01655	10	59	ANK2,ATP1B1,CACNA1C,CALM3,TRPM4,DSP,RYR2,GJA1,HRC,KCND3
cell-cell adhesion	GO:0098609	GO: Biological Process	0.0002379	0.01678	66	961	DSCAML1,MAD1L1,ZC3H12D,TNFSF11,PLPP3,ADAM19,NINJ2,SDK1,NOTCH1,NOTCH4,CNTN4,CLDN11,CD33,CDH12,CDSN,CEACAM5,CLIC1,COL13A1,CLDN4,TENM4,CTNNA2,MIR27A,CYP1B1,DCHS2,RIPOR2,PIEZO1,MAGI2,PTPRD,PTPRG,TLN2,DSP,KIF26B,PTPRU,TSPAN32,EFNB2,FLOT1,EPHB3,OBSCN,EXT1,FAT1,FOXF1,PEAR1,NTNG1,PDLIM5,PDPN,CARD11,FYN,LRRC32,CDH23,GNAS,THBS4,BTNL2,TNF,IGSF21,TNXB,HLA-DPA1,HLA-DPB1,HLA-E,ICAM3,IGF1,CRB2,ZBTB16,ITGB2,ITGB3,ZMIZ1,LGALS8
regulation of small molecule metabolic process	GO:0062012	GO: Biological Process	0.0002448	0.0171	40	503	ADORA2B,H19,NFE2L1,FOXK1,NTSR1,CBFA2T3,P2RX7,CDA,PDK4,PFKFB3,PSMF1,PPARG,NCOR2,MAPK9,HDAC4,PSMB8,PSMB9,EPM2AIP1,DHCR7,GAPDHS,ENO1,ZMPSTE24,CD320,PRKAG2,RUBCNL,AZIN1,DKKL1,ACSL5,STAT3,STK11,CMTM2,TNF,HTR2A,IGF1,C1QTNF12,INS,INSIG1,INSR,KCNMA1,AAAS
trans-synaptic signaling	GO:0099537	GO: Biological Process	0.00025	0.01729	63	908	ADORA2B,ADRB1,SORCS2,PPFIA3,PDLIM4,CACNA1I,CACNA1C,CNTN4,CALM3,NTSR1,CCKBR,OPRD1,OPRK1,P2RX7,CDK5,DLGAP2,PDYN,PENK,PNOC,PNKD,AKAP12,PPP3R1,PRKAR1B,ERC2,PRKCB,CTBP2,PTPRD,PTPRN2,DPP6,MYH14,EIF2AK4,FLOT1,EXT1,S100B,FGF12,NTNG1,SLC6A3,RGS14,SLC12A7,FYN,PDE7B,GABBR1,GABRA4,GABRB1,DISC1,STAT3,LIN7B,PLCB1,GNAS,GRM3,PTPN5,RIMBP2,TNF,SLC5A7,HTR1B,HTR1E,HTR2A,INS,LRP8,KCNMA1,KCNQ2,KISS1,JPH3
regulation of actin filament-based movement	GO:1903115	GO: Biological Process	0.0002532	0.01734	9	49	ADRB1,ANK2,CACNA1C,AKAP6,TRPM4,DSP,RYR2,PDPN,GATA4
synaptic signaling	GO:0099536	GO: Biological Process	0.0002635	0.01788	64	928	ADORA2B,ADRB1,SORCS2,SORBS2,PPFIA3,PDLIM4,CACNA1I,CACNA1C,CNTN4,CALM3,NTSR1,CCKBR,OPRD1,OPRK1,P2RX7,CDK5,DLGAP2,PDYN,PENK,PNOC,PNKD,AKAP12,PPP3R1,PRKAR1B,ERC2,PRKCB,CTBP2,PTPRD,PTPRN2,DPP6,MYH14,EIF2AK4,FLOT1,EXT1,S100B,FGF12,NTNG1,SLC6A3,RGS14,SLC12A7,FYN,PDE7B,GABBR1,GABRA4,GABRB1,DISC1,STAT3,LIN7B,PLCB1,GNAS,GRM3,PTPN5,RIMBP2,TNF,SLC5A7,HTR1B,HTR1E,HTR2A,INS,LRP8,KCNMA1,KCNQ2,KISS1,JPH3
digestive system development	GO:0055123	GO: Biological Process	0.0002719	0.01816	18	161	ALDH1A2,NOTCH1,CCKBR,CDKN1C,OVOL2,REG1A,EPHB3,EXT1,FGFR2,FOXF1,SLC4A2,SIX2,GATA4,TNF,TP73,TYMS,IGF1,INSR
regulation of ion transport	GO:0043269	GO: Biological Process	0.0002729	0.01816	97	1550	ABCA1,ACTN2,ADORA2B,ADRB1,RPTOR,APLNR,DISP3,ANK2,TNFSF11,KCNK5,ATP1B1,ATP4A,MYLK,MYO1C,BNIP3L,ARHGEF7,CACNA1I,NNAT,CACNA1C,CALM3,NTSR1,CCKBR,OPRD1,OPRK1,P2RX7,CD33,CDK5,PCNT,RAB11B,PDGFRB,CHGA,CLCNKA,CLIC1,PLTP,AKAP6,RPH3AL,PPARG,PPP3R1,NKAIN4,PRKCB,EDEM1,MAPK9,MIR27A,TRPM4,DPP6,UACA,ANO1,EFNB2,TTC21B,EPB41,ZMPSTE24,ESR1,RYR2,SCNN1B,FGF12,PRKAG2,SH2B2,SLC2A1,AZIN1,FRMD4A,CEP131,FYN,GABBR1,ACSL5,SPP1,GJA1,PLCB1,GNAS,TMC2,NEDD4L,TFAP2B,PTPN5,TNF,GSG1L,TP73,KCNH6,HRC,HTR1B,HTR2A,WIPF1,JSRP1,IGF1,C1QTNF12,INS,INSIG1,INSR,ITGB2,ITGB3,KCNA3,KCNA6,KCND3,KCNMA1,KCNQ2,KISS1,LRRC38,ANO6,JPH3
metal ion transport	GO:0030001	GO: Biological Process	0.000276	0.0182	43	557	PKD1L2,ADRB1,APLNR,TRPM1,ANK2,KCNK5,ATP1B1,ATP4A,MYLK,NFATC1,CACNA1I,CACNA1C,CALM3,NTSR1,OPRD1,P2RX7,CD33,CDK5,PDGFRB,AKAP6,PRKCB,TRPM4,EPB41,ZMPSTE24,RYR1,RYR2,RASA3,FYN,SLC39A1,CDH23,GJA1,TMC2,SLC39A14,HRC,HTR2A,JSRP1,IGF1,ITGB3,KCND3,TMEM163,TUSC3,ANO6,JPH3
regulation of cardiac muscle cell contraction	GO:0086004	GO: Biological Process	0.0003024	0.01922	8	40	ADRB1,ANK2,CACNA1C,AKAP6,TRPM4,DSP,RYR2,GATA4
sarcoplasmic reticulum calcium ion transport	GO:0070296	GO: Biological Process	0.0003024	0.01922	8	40	ANK2,CACNA1C,CALM3,AKAP6,ZMPSTE24,RYR1,RYR2,HRC
negative regulation of response to stimulus	GO:0048585	GO: Biological Process	0.0003024	0.01922	117	1945	ACP5,MCC,PGLYRP2,MICB,APLNR,MACIR,LEMD2,ZFYVE28,PHACTR4,TRIM40,MUC1,H19,TNFRSF10A,BDKRB2,NFATC1,ARHGEF7,NFKBIL1,BMPER,LDLRAD4,NOTCH1,NOTCH4,LIMD1,GPRC5A,RUNX2,OPRD1,OPRK1,USP10,P2RX7,SHISA3,OVOL2,SEMA5B,TAFA5,COL2A1,PSMF1,NECAB2,RPH3AL,WWTR1,POU5F1,PPARG,ATF6B,AKAP12,CRK,NCOR2,PRKCB,CTNNA2,MIR27A,RIPOR2,RASSF2,PSMB8,PSMB9,MAGI2,PTPRD,PIH1D1,UACA,PTPRU,ENO1,CD96,TMEM88,ERCC6,NANOG,ESR1,OBSCN,FOXF1,SEC14L1,RASA3,SIAH2,INPP5F,SLC6A3,RGS14,NPRL2,FYN,PRDM16,FAIM2,PRDM15,PRDM14,DKKL1,GABBR1,SPP1,GATA4,NRROS,PDE10A,RUVBL2,TMBIM1,GJA1,STK11,AJAP1,RBMS3,MICA,MINAR1,TAP2,GRK5,GRM3,NXN,PTPN5,HHIP,BTNL2,TNF,TP73,HLA-E,HLA-F,SH3BP4,WNT5B,CSNK1A1L,HTR1B,HTR1E,DEPTOR,IGF1,C1QTNF12,INS,INSIG1,BECN2,IRF4,KCTD11,ITGB3,PXDN,SIGLEC10,DDX39B
endoderm development	GO:0007492	GO: Biological Process	0.0003054	0.01922	23	235	APLNR,PLPP3,NOTCH1,PAX9,COL4A2,POU5F1,TENM4,NANOG,ETS2,EXT1,FGFR2,FOXF1,SIX2,FRS2,GATA4,KDM6B,GJA1,POFUT2,WNT5B,CRB2,ITGB2,ITGB3,TRIM15
positive regulation of nucleotide metabolic process	GO:0045981	GO: Biological Process	0.0003078	0.01922	10	61	ADORA2B,P2RX7,PFKFB3,GAPDHS,ENO1,STAT3,HTR2A,IGF1,INS,INSR
positive regulation of purine nucleotide metabolic process	GO:1900544	GO: Biological Process	0.0003078	0.01922	10	61	ADORA2B,P2RX7,PFKFB3,GAPDHS,ENO1,STAT3,HTR2A,IGF1,INS,INSR
glucose homeostasis	GO:0042593	GO: Biological Process	0.0003189	0.01973	27	297	NME1,NME2,FOXK1,CACNA1C,FAM3B,OPRK1,RAB11B,PDK4,RPH3AL,PPARG,NCOR2,TRPM4,PTPRN2,PIH1D1,ANO1,SH2B2,GATA4,STAT3,STK11,TFAP2B,SLC39A14,CSMD1,IGF1,C1QTNF12,INS,INSR,BECN2
nucleobase-containing small molecule metabolic process	GO:0055086	GO: Biological Process	0.0003239	0.01976	56	790	ADORA2B,MGAT1,MACROD1,UQCC3,H19,NDUFA3,NDUFA7,ACSF3,NME1,NME2,FOXK1,CBFA2T3,PAPSS2,P2RX7,CDA,PDK4,PFKFB3,PFKP,LRGUK,CRMP1,CROT,PRPSAP2,TET2,HDAC4,CANT1,PARP16,GFPT2,GAPDHS,DTYMK,PANK4,COX8C,ENO1,PEMT,PRKAG2,NAXD,CARD11,PDE7B,ACSL5,GCDH,PDE10A,STAT3,ENO4,GPAT4,ICMT,TNF,NEIL2,ACOT7,TYMS,HSD17B4,HTR2A,IGF1,URAD,INS,INSR,PDHX,AAAS
positive regulation of aorta morphogenesis	GO:1903849	GO: Biological Process	0.0003304	0.01976	3	4	NOTCH1,NOTCH4,EFNB2
regulation of atrial cardiac muscle cell action potential	GO:0098910	GO: Biological Process	0.0003304	0.01976	3	4	ANK2,TRPM4,RYR2
antigen processing and presentation of exogenous peptide antigen via MHC class Ib	GO:0002477	GO: Biological Process	0.0003304	0.01976	3	4	TAP2,HLA-E,HLA-F
positive regulation of ion transport	GO:0043270	GO: Biological Process	0.0003342	0.01977	57	809	ABCA1,ACTN2,ADORA2B,ADRB1,APLNR,ANK2,TNFSF11,ATP1B1,MYLK,MYO1C,ARHGEF7,NNAT,CACNA1C,CALM3,NTSR1,CCKBR,OPRK1,P2RX7,CD33,CDK5,PCNT,PDGFRB,PLTP,AKAP6,RPH3AL,PPP3R1,EDEM1,MAPK9,TRPM4,DPP6,UACA,ANO1,RYR2,FGF12,AZIN1,FRMD4A,CEP131,FYN,GABBR1,ACSL5,SPP1,GJA1,PLCB1,GNAS,NEDD4L,PTPN5,TNF,TP73,WIPF1,IGF1,C1QTNF12,INS,INSR,ITGB2,KISS1,LRRC38,ANO6
carbohydrate homeostasis	GO:0033500	GO: Biological Process	0.0003363	0.01977	27	298	NME1,NME2,FOXK1,CACNA1C,FAM3B,OPRK1,RAB11B,PDK4,RPH3AL,PPARG,NCOR2,TRPM4,PTPRN2,PIH1D1,ANO1,SH2B2,GATA4,STAT3,STK11,TFAP2B,SLC39A14,CSMD1,IGF1,C1QTNF12,INS,INSR,BECN2
branching involved in prostate gland morphogenesis	GO:0060442	GO: Biological Process	0.0003414	0.01991	5	15	ESR1,RXRA,FGFR2,FRS2,IGF1
positive regulation of ATP metabolic process	GO:1903580	GO: Biological Process	0.0003465	0.02004	9	51	P2RX7,PFKFB3,GAPDHS,ENO1,STAT3,HTR2A,IGF1,INS,INSR
regulation of muscle contraction	GO:0006937	GO: Biological Process	0.0003528	0.02024	20	193	ADORA2B,ADRB1,ANK2,ATP1B1,CACNA1C,CALM3,CHGA,AKAP6,DOCK4,TRPM4,HDAC4,DSP,ENO1,RYR1,RYR2,GATA4,TNNC2,HRC,KCNMA1,ORMDL3
ADP metabolic process	GO:0046031	GO: Biological Process	0.0003573	0.02033	16	137	FOXK1,CBFA2T3,P2RX7,PFKFB3,PFKP,HDAC4,GAPDHS,ENO1,PRKAG2,STAT3,ENO4,HTR2A,IGF1,INS,INSR,AAAS
response to abiotic stimulus	GO:0009628	GO: Biological Process	0.0003744	0.02105	88	1391	PKD1L2,ADRB1,RPTOR,MICB,TP53I13,TRPM1,AQP9,ATP1B1,MYLK,TNFRSF10A,BDKRB2,BNIP3L,NFE2L1,EIF2B5,NOTCH1,CACNA1C,LIMD1,NTSR1,CAT,CBFA2T3,OPRD1,P2RX7,CD40,CDK5,RAB11B,PDGFRB,PENK,CHI3L1,SEMA5B,PLOD1,PSMF1,PPARG,PPL,AKAP12,PRKCB,MAPK9,RIPOR2,HDAC4,PIEZO1,PSMB8,PSMB9,UACA,ANO1,REG1A,RGR,MYOF,ANGPTL4,EIF2AK4,ENO1,RPA3,ERCC6,ZMPSTE24,PDZD7,EXT1,RYR1,RYR2,FEN1,LRRC8E,RASA3,SIPA1,SLC2A1,PDPN,RGS14,PIEZO2,B3GAT1,POLD3,FYN,HSPB7,DISC1,GATA4,RUVBL2,GJA1,STK11,REEP6,MICA,TMC2,NEDD4L,HIF3A,COL18A1,TNF,HTR1B,HTR2A,IGF1,IL1R1,KCNMA1,AAAS,LTA,LTBR
respiratory system development	GO:0060541	GO: Biological Process	0.0003766	0.02105	25	269	GNG8,ALDH1A2,NOTCH1,PDGFRB,CHI3L1,ADAMTS2,NCOR2,PPP3R1,DHCR7,CRISPLD2,RARG,ANO1,EXT1,FGFR2,FOXF1,SIM2,PDPN,GATA4,HHIP,TNF,FENDRR,FNDC3B,IGF1,BAG6,LOX
regulation of glycolytic process	GO:0006110	GO: Biological Process	0.0003791	0.02105	12	86	CBFA2T3,P2RX7,PFKFB3,HDAC4,GAPDHS,PRKAG2,STAT3,HTR2A,IGF1,INS,INSR,AAAS
negative regulation of natural killer cell mediated immunity	GO:0002716	GO: Biological Process	0.0003819	0.02105	6	23	CRK,CD96,MICA,TAP2,HLA-E,HLA-F
lung lobe development	GO:0060462	GO: Biological Process	0.0003955	0.0213	4	9	FGFR2,FOXF1,GATA4,IGF1
lung lobe morphogenesis	GO:0060463	GO: Biological Process	0.0003955	0.0213	4	9	FGFR2,FOXF1,GATA4,IGF1
antigen processing and presentation of endogenous peptide antigen via MHC class I via ER pathway	GO:0002484	GO: Biological Process	0.0003955	0.0213	4	9	TAP2,HLA-C,HLA-E,HLA-F
generation of neurons	GO:0048699	GO: Biological Process	0.000404	0.02159	109	1802	DSCAML1,KIDINS220,DISP3,TRPM1,SHTN1,KIF1A,ALDH1A2,NFE2L1,NME1,NME2,SDK1,NOTCH1,CNTN4,RUNX2,OPCML,PBX1,PBX2,CDK5,PCNT,CDKN1C,SEMA5B,PLS1,IRX1,PPARG,CRK,CRMP1,CRP,TENM4,CHD5,CTNNA2,MAPK9,IFT140,RIPOR2,NDE1,IRX4,MAGI2,PTPRD,PTPRG,NTM,TRAPPC9,CRTAC1,REG1A,EFNB2,ABI2,PLXNC1,TTC21B,EIF2AK4,EML1,FLOT1,EPHB3,CLN8,ERCC6,PDZD7,EXT1,CEND1,S100B,EFEMP1,FMN1,FGFR2,NTNG1,INPP5F,PDLIM5,RGS14,FYN,FAIM2,MIAT,GABRB1,DOK5,GAK,SPP1,DISC1,FRS2,CDH23,PLXND1,TUBGCP2,STAT3,GJA1,STK11,TTBK1,MINAR1,TBCD,IFT27,NEDD4L,SLC44A4,PTPN5,HHIP,THBS4,DAAM2,TNF,TP73,TRIO,TTC3,WNT5B,HOXD10,FLRT1,WNT9B,ID3,IGF1,KNDC1,IL1R1,CRB2,RAPH1,KCTD11,LRP8,KCNMA1,LAMC2,ZMIZ1,LTA,ZNF488
negative regulation of cell population proliferation	GO:0008285	GO: Biological Process	0.0004166	0.02206	61	889	MCC,ADORA2B,H2AC6,MAD1L1,ZC3H12D,H19,TRIM24,BDKRB2,ALDH1A2,NFATC1,NME1,SKAP2,NOTCH1,CBFA2T3,CD33,CDKN1C,OVOL2,TAFA5,DELEC1,PPARG,CRP,CHD5,CTBP2,CYP1B1,RIPOR2,HDAC4,DACH1,MAGI2,PINX1,RARG,AKIRIN1,REG1A,PTPRU,TSPAN32,EFNB2,ESR1,RPS6KA2,CEND1,RXRA,PEMT,FGFR2,PDPN,GABBR1,LRRC32,STAT3,GJA1,STK11,GNA12,MINAR1,TFAP2B,COL18A1,TNF,TP73,SH3BP4,IGF1,SCIN,ZBTB16,KCTD11,SMYD2,KISS1,LTA
enzyme linked receptor protein signaling pathway	GO:0007167	GO: Biological Process	0.0004214	0.02206	76	1168	LEMD2,ZFYVE28,ATP6V1B1,ATP6V1G2,MYO1C,BDKRB2,ARHGEF7,BMPER,LDLRAD4,NOTCH1,GPRC5A,RUNX2,PCSK6,CDKN1C,PDGFRL,PDGFRB,PDK4,OVOL2,DSTYK,COL4A2,WWTR1,POU5F1,PPARG,CRK,PRKCB,RASSF2,MAGI2,PTPRD,PTPRG,PTPRU,MYOF,EFNB2,EPHB3,GP6,NANOG,ESR1,EXT1,EFEMP1,ARID5B,FGF12,FGFR2,SH2B2,RGS14,FYN,PRDM16,PRDM14,DOK5,ZNF423,LRRC32,FRS2,GATA4,NRROS,ZC3H3,STAT3,STK11,PLCB1,BTBD11,GNG7,ARHGEF18,TFAP2B,HHIP,SLC39A14,FAM83A,TRIO,HNRNPH1,FLRT1,IGF1,IGF2R,C1QTNF12,CRB2,INS,INSR,ITGB3,FAM20C,ZMIZ1,LOX
inorganic ion homeostasis	GO:0098771	GO: Biological Process	0.0004225	0.02206	59	853	MELTF,ADRB1,APLNR,TRPM1,ANK2,MT1A,MT1X,TNFSF11,ATP1B1,ATP4A,ATP6V1B1,COX19,ATP6V1G2,TRIM24,BDKRB2,CXCR5,CACNA1I,CACNA1C,CALM3,NTSR1,CCKBR,P2RX7,CD40,CDK5,PDK4,CHGA,AKAP6,PRKCB,TRPM4,ATP13A3,REG1A,ESR1,EXT1,RYR1,RYR2,S100B,SCNN1A,SCNN1B,RASA3,SLC4A2,SLC12A7,FYN,SPP1,DISC1,CDH23,GJA1,GNAS,NEDD4L,TFAP2B,SLC39A14,HRC,UPK3A,HTR1B,HTR2A,JSRP1,ITGB3,KCNMA1,KISS1,JPH3
cranial skeletal system development	GO:1904888	GO: Biological Process	0.0004253	0.02206	11	75	RUNX2,FOXN3,IFT140,CEP55,EXT1,FGFR2,SIX2,SLC39A1,GNAS,WNT9B,INSIG1
epithelium development	GO:0060429	GO: Biological Process	0.0004306	0.02217	95	1532	TAGLN2,TEAD2,TNFSF11,PHACTR4,STARD13,ALDH1A2,FOXL2,NFATC1,NFE2L1,BMPER,NME2,NOTCH1,NOTCH4,CAT,LCE1B,PCSK6,CD151,PBX1,PCNT,CDKN1C,CDSN,OVOL2,GRHL1,KLK5,PLS1,COL2A1,PSMF1,WWTR1,IRX1,PPARG,PPL,NCOR2,PPP3R1,ARHGEF26,IFT140,RIPOR2,PSMB8,PSMB9,MAGI2,CCM2,PIH1D1,RARG,DSP,KIF26B,EFNB2,ABI2,ZMPSTE24,ESR1,PDZD7,EXT1,RXRA,RYR2,FAT1,SALL2,FMN1,SCNN1B,FGFR2,FOXF1,PDPN,NR5A2,SIX2,GAK,FRS2,GATA4,CDH23,PLXND1,KDM6B,GJA1,AJAP1,ADAMTS16,PLCB1,KAZN,GNAS,GPAT4,SLC44A4,TFAP2B,COL18A1,HHIP,TNF,CSMD1,TYMS,WNT5B,PNPLA1,HOXD11,UPK3A,HSD17B4,FNDC3B,WNT9B,ID3,IGF1,ZIC5,CRB2,FAM20C,KCNMA1,VANGL1
bone development	GO:0060348	GO: Biological Process	0.0004376	0.02237	23	241	ACP5,TNFSF11,ANKRD11,RUNX2,PAPSS2,FOXN3,VKORC1,COL2A1,COL13A1,PRPSAP2,RARG,ZMPSTE24,EXT1,RYR1,FGFR2,GJA1,GNAS,HOXD11,IGF1,INSIG1,FAM20C,ANO6,LOX
calcium ion transport into cytosol	GO:0060402	GO: Biological Process	0.0004472	0.02258	19	182	ADRB1,APLNR,TRPM1,ANK2,CACNA1I,CACNA1C,CALM3,NTSR1,P2RX7,AKAP6,RYR1,RYR2,RASA3,FYN,HRC,HTR2A,JSRP1,ITGB3,JPH3
regulation of purine nucleotide metabolic process	GO:1900542	GO: Biological Process	0.0004562	0.02258	16	140	ADORA2B,H19,CBFA2T3,P2RX7,PDK4,PFKFB3,HDAC4,GAPDHS,ENO1,PRKAG2,STAT3,HTR2A,IGF1,INS,INSR,AAAS
cardiocyte differentiation	GO:0035051	GO: Biological Process	0.0004607	0.02258	20	197	ACTC1,ACTN2,ADRB1,SORBS2,PI16,MYH11,NOTCH1,PDGFRB,AKAP6,POU5F1,TENM4,EFNB2,ZMPSTE24,RXRA,PDLIM5,FRS2,GATA4,KDM6B,IGF1,DDX39B
formation of primary germ layer	GO:0001704	GO: Biological Process	0.0004673	0.02258	21	212	APLNR,PLPP3,COL4A2,POU5F1,TENM4,NANOG,ETS2,EXT1,FGFR2,FOXF1,SIX2,FRS2,GATA4,KDM6B,GJA1,POFUT2,WNT5B,CRB2,ITGB2,ITGB3,TRIM15
ectoderm formation	GO:0001705	GO: Biological Process	0.0004673	0.02258	21	212	APLNR,PLPP3,COL4A2,POU5F1,TENM4,NANOG,ETS2,EXT1,FGFR2,FOXF1,SIX2,FRS2,GATA4,KDM6B,GJA1,POFUT2,WNT5B,CRB2,ITGB2,ITGB3,TRIM15
endoderm formation	GO:0001706	GO: Biological Process	0.0004673	0.02258	21	212	APLNR,PLPP3,COL4A2,POU5F1,TENM4,NANOG,ETS2,EXT1,FGFR2,FOXF1,SIX2,FRS2,GATA4,KDM6B,GJA1,POFUT2,WNT5B,CRB2,ITGB2,ITGB3,TRIM15
mesoderm formation	GO:0001707	GO: Biological Process	0.0004673	0.02258	21	212	APLNR,PLPP3,COL4A2,POU5F1,TENM4,NANOG,ETS2,EXT1,FGFR2,FOXF1,SIX2,FRS2,GATA4,KDM6B,GJA1,POFUT2,WNT5B,CRB2,ITGB2,ITGB3,TRIM15
gastrulation	GO:0007369	GO: Biological Process	0.0004673	0.02258	21	212	APLNR,PLPP3,COL4A2,POU5F1,TENM4,NANOG,ETS2,EXT1,FGFR2,FOXF1,SIX2,FRS2,GATA4,KDM6B,GJA1,POFUT2,WNT5B,CRB2,ITGB2,ITGB3,TRIM15
negative regulation of production of miRNAs involved in gene silencing by miRNA	GO:1903799	GO: Biological Process	0.0004786	0.02276	5	16	NCOR2,ZMPSTE24,ESR1,STAT3,TNF
response to drug	GO:0042493	GO: Biological Process	0.0004862	0.02276	34	419	ACTC1,TP53I13,ATP4A,MYLK,NFATC2,NME1,CAT,P2RX7,RPH3AL,PPARG,CROT,PRKCB,MAPK9,HDAC4,PEMT,SCNN1B,SLC6A3,SLC19A1,SLC22A3,FYN,GATA4,GNA12,GNAS,TFAP2B,PTPN5,COL18A1,TNF,TP73,TYMS,HTR1B,HTR2A,LRP8,LOX,LTA
cardiac cell development	GO:0055006	GO: Biological Process	0.0004913	0.02276	14	114	ACTC1,ACTN2,ADRB1,SORBS2,PI16,MYH11,NOTCH1,PDGFRB,AKAP6,ZMPSTE24,PDLIM5,GATA4,IGF1,DDX39B
response to mechanical stimulus	GO:0009612	GO: Biological Process	0.0004917	0.02276	23	243	PKD1L2,TNFRSF10A,P2RX7,CD40,CHI3L1,PPARG,PPL,RIPOR2,HDAC4,PIEZO1,ANO1,PDZD7,RYR2,SLC2A1,PIEZO2,FYN,GATA4,GJA1,TMC2,TNF,HTR2A,IGF1,LTBR
release of sequestered calcium ion into cytosol by sarcoplasmic reticulum	GO:0014808	GO: Biological Process	0.0004935	0.02276	7	33	ANK2,CACNA1C,CALM3,AKAP6,RYR1,RYR2,HRC
prostate gland epithelium morphogenesis	GO:0060740	GO: Biological Process	0.0004935	0.02276	7	33	NOTCH1,RARG,ESR1,RXRA,FGFR2,FRS2,IGF1
positive regulation of G protein-coupled receptor signaling pathway	GO:0045745	GO: Biological Process	0.0004935	0.02276	7	33	ADRB1,GAS2L2,CHGA,KLK5,NECAB2,SLC39A14,ITGB3
ion homeostasis	GO:0050801	GO: Biological Process	0.0005234	0.02373	61	897	MELTF,ADRB1,APLNR,TRPM1,ANK2,MT1A,MT1X,TNFSF11,ATP1B1,ATP4A,ATP6V1B1,COX19,ATP6V1G2,TRIM24,BDKRB2,CXCR5,CACNA1I,CACNA1C,CALM3,NTSR1,CCKBR,P2RX7,CD40,CDK5,PDK4,CHGA,AKAP6,PRKCB,TRPM4,ATP13A3,REG1A,SLC4A11,ESR1,EXT1,RYR1,RYR2,S100B,SCNN1A,SCNN1B,FGF12,RASA3,SLC4A2,SLC12A7,FYN,SPP1,DISC1,CDH23,GJA1,GNAS,NEDD4L,TFAP2B,SLC39A14,HRC,UPK3A,HTR1B,HTR2A,JSRP1,ITGB3,KCNMA1,KISS1,JPH3
negative regulation of cell communication	GO:0010648	GO: Biological Process	0.0005242	0.02373	101	1658	MCC,RPTOR,APLNR,SORCS2,LEMD2,ZFYVE28,PHACTR4,TRIM40,MUC1,TNFRSF10A,BDKRB2,NFATC1,ARHGEF7,NFKBIL1,BMPER,LDLRAD4,NOTCH1,NOTCH4,LIMD1,GPRC5A,RUNX2,OPRD1,OPRK1,USP10,P2RX7,SHISA3,CHGA,OVOL2,COL2A1,PSMF1,NECAB2,RPH3AL,WWTR1,POU5F1,PPARG,PNKD,ATF6B,AKAP12,NCOR2,PRKCB,MIR27A,RIPOR2,RASSF2,PSMB8,PSMB9,MAGI2,PTPRD,PIH1D1,UACA,PTPRU,ENO1,TMEM88,NANOG,ESR1,OBSCN,SEC14L1,RASA3,SIAH2,INPP5F,RGS14,NPRL2,FYN,PRDM16,FAIM2,PRDM15,PRDM14,DKKL1,GABBR1,GATA4,NRROS,PDE10A,RUVBL2,TMBIM1,GJA1,STK11,RBMS3,MINAR1,GRK5,GRM3,NXN,PTPN5,HHIP,BTNL2,TNF,TP73,SH3BP4,WNT5B,CSNK1A1L,HTR1B,HTR1E,HTR2A,DEPTOR,IGF1,IL11,INS,INSIG1,BECN2,IRF4,KCTD11,ITGB3,PXDN
actin filament-based process	GO:0030029	GO: Biological Process	0.0005285	0.02373	60	879	RHOJ,ACTC1,ACTN2,ADRB1,MICAL3,SORBS2,ANK2,SHTN1,PDLIM4,GAS2L2,PHACTR4,STARD13,MYH11,MYO1C,ARHGEF7,CACNA1C,CAPG,CDK5,PDGFRB,PLS1,AKAP6,EPB41L4B,CRK,ARHGEF10,CTNNA2,TRPM4,DSP,ABI2,MYH14,EPB41,OBSCN,RYR2,FAT1,FMN1,FGF12,SNX9,CARMIL1,SH2B2,PDLIM5,PDPN,ABLIM2,IQGAP2,GAS2,GATA4,GJA1,SVIL,NEDD4L,ARHGEF18,LDB3,INF2,KANK3,DAAM2,TNF,TNNC2,TNXB,WIPF1,SCIN,ITGB3,KCND3,ESPNL
mesoderm morphogenesis	GO:0048332	GO: Biological Process	0.0005293	0.02373	21	214	APLNR,PLPP3,COL4A2,POU5F1,TENM4,NANOG,ETS2,EXT1,FGFR2,FOXF1,SIX2,FRS2,GATA4,KDM6B,GJA1,POFUT2,WNT5B,CRB2,ITGB2,ITGB3,TRIM15
cardiac muscle cell action potential	GO:0086001	GO: Biological Process	0.0005356	0.02373	11	77	ANK2,ATP1B1,CACNA1C,CALM3,TRPM4,DSP,RYR2,FGF12,GJA1,NEDD4L,KCND3
cardiac muscle cell differentiation	GO:0055007	GO: Biological Process	0.0005361	0.02373	17	156	ACTC1,ACTN2,ADRB1,SORBS2,PI16,MYH11,PDGFRB,AKAP6,EFNB2,ZMPSTE24,RXRA,PDLIM5,FRS2,GATA4,KDM6B,IGF1,DDX39B
cardiac muscle cell action potential involved in contraction	GO:0086002	GO: Biological Process	0.0005382	0.02373	9	54	ANK2,CACNA1C,TRPM4,DSP,RYR2,FGF12,GJA1,NEDD4L,KCND3
cardiac muscle tissue development	GO:0048738	GO: Biological Process	0.0005515	0.02417	25	276	ACTC1,ACTN2,ADRB1,SORBS2,PI16,MYH11,ALDH1A2,NOTCH1,PDGFRB,AKAP6,TENM4,DSP,EFNB2,ZMPSTE24,RXRA,RYR2,FGFR2,PDLIM5,FRS2,GATA4,KDM6B,GJA1,TP73,IGF1,DDX39B
negative regulation of signaling	GO:0023057	GO: Biological Process	0.0005575	0.02428	101	1661	MCC,RPTOR,APLNR,SORCS2,LEMD2,ZFYVE28,PHACTR4,TRIM40,MUC1,TNFRSF10A,BDKRB2,NFATC1,ARHGEF7,NFKBIL1,BMPER,LDLRAD4,NOTCH1,NOTCH4,LIMD1,GPRC5A,RUNX2,OPRD1,OPRK1,USP10,P2RX7,SHISA3,CHGA,OVOL2,COL2A1,PSMF1,NECAB2,RPH3AL,WWTR1,POU5F1,PPARG,PNKD,ATF6B,AKAP12,NCOR2,PRKCB,MIR27A,RIPOR2,RASSF2,PSMB8,PSMB9,MAGI2,PTPRD,PIH1D1,UACA,PTPRU,ENO1,TMEM88,NANOG,ESR1,OBSCN,SEC14L1,RASA3,SIAH2,INPP5F,RGS14,NPRL2,FYN,PRDM16,FAIM2,PRDM15,PRDM14,DKKL1,GABBR1,GATA4,NRROS,PDE10A,RUVBL2,TMBIM1,GJA1,STK11,RBMS3,MINAR1,GRK5,GRM3,NXN,PTPN5,HHIP,BTNL2,TNF,TP73,SH3BP4,WNT5B,CSNK1A1L,HTR1B,HTR1E,HTR2A,DEPTOR,IGF1,IL11,INS,INSIG1,BECN2,IRF4,KCTD11,ITGB3,PXDN
release of sequestered calcium ion into cytosol by endoplasmic reticulum	GO:1903514	GO: Biological Process	0.0005981	0.02589	7	34	ANK2,CACNA1C,CALM3,AKAP6,RYR1,RYR2,HRC
canonical Wnt signaling pathway	GO:0060070	GO: Biological Process	0.0006063	0.02608	30	358	MCC,PLPP3,NOTCH1,LIMD1,SHISA3,PSMF1,WWTR1,POU5F1,PYGO1,TRPM4,PSMB8,PSMB9,RARG,PTPRU,TTC21B,TMEM88,EXT1,FGFR2,SIAH2,PRDM15,DKKL1,DISC1,RUVBL2,STK11,RBMS3,DAAM2,WNT5B,CSNK1A1L,WNT9B,INS
cell communication by electrical coupling involved in cardiac conduction	GO:0086064	GO: Biological Process	0.0006213	0.02657	6	25	ATP1B1,CACNA1C,CALM3,RYR2,GJA1,HRC
regulation of body fluid levels	GO:0050878	GO: Biological Process	0.0006501	0.02726	42	563	ADRB1,APLNR,ATP6V1B1,NME1,PAPSS2,OPRK1,P2RX7,CD40,GRHL1,VKORC1,CLIC1,CLDN4,NCOR2,PRKAR1B,PRKCB,PRTN3,TSPAN32,GP6,EXT1,F13A1,SCNN1A,SCNN1B,PEAR1,CARMIL1,SH2B2,SLC6A3,PDPN,FYN,GAK,GATA4,GJA1,GNA12,GNAS,GPAT4,TFAP2B,HBE1,HBG2,TP73,PNPLA1,ITGB3,KCNMA1,ANO6
regulation of striated muscle contraction	GO:0006942	GO: Biological Process	0.000651	0.02726	13	104	ADRB1,ANK2,ATP1B1,CACNA1C,CALM3,CHGA,AKAP6,TRPM4,HDAC4,DSP,RYR2,GATA4,HRC
antigen processing and presentation of endogenous peptide antigen via MHC class I	GO:0019885	GO: Biological Process	0.0006536	0.02726	5	17	TAP2,TAPBP,HLA-C,HLA-E,HLA-F
release of sequestered calcium ion into cytosol	GO:0051209	GO: Biological Process	0.0006655	0.02726	15	131	APLNR,ANK2,CACNA1C,CALM3,NTSR1,P2RX7,AKAP6,RYR1,RYR2,RASA3,HRC,HTR2A,JSRP1,ITGB3,JPH3
calcium ion transmembrane import into cytosol	GO:0097553	GO: Biological Process	0.0006672	0.02726	17	159	ADRB1,APLNR,ANK2,CACNA1C,CALM3,NTSR1,P2RX7,AKAP6,RYR1,RYR2,RASA3,FYN,HRC,HTR2A,JSRP1,ITGB3,JPH3
kidney epithelium development	GO:0072073	GO: Biological Process	0.0006672	0.02726	17	159	BMPER,NOTCH1,CAT,PBX1,WWTR1,IRX1,MAGI2,KIF26B,EFNB2,EXT1,FMN1,FGFR2,SIX2,ADAMTS16,TFAP2B,HOXD11,WNT9B
positive regulation of transmembrane transport	GO:0034764	GO: Biological Process	0.0006698	0.02726	24	264	ACTN2,ADRB1,APLNR,ANK2,ATP1B1,CACNA1C,CALM3,NTSR1,OPRK1,P2RX7,CDK5,AKAP6,DPP6,RYR2,AZIN1,ACSL5,PLCB1,NEDD4L,IGF1,C1QTNF12,INS,INSR,LRRC38,ANO6
positive regulation of ion transmembrane transport	GO:0034767	GO: Biological Process	0.0006698	0.02726	24	264	ACTN2,ADRB1,APLNR,ANK2,ATP1B1,CACNA1C,CALM3,NTSR1,OPRK1,P2RX7,CDK5,AKAP6,DPP6,RYR2,AZIN1,ACSL5,PLCB1,NEDD4L,IGF1,C1QTNF12,INS,INSR,LRRC38,ANO6
epithelial cell differentiation	GO:0030855	GO: Biological Process	0.0006723	0.02726	61	906	TAGLN2,FOXL2,NFE2L1,NME2,NOTCH1,NOTCH4,LCE1B,PCSK6,CDKN1C,CDSN,OVOL2,GRHL1,KLK5,PLS1,WWTR1,PPARG,PPL,NCOR2,PPP3R1,ARHGEF26,RIPOR2,MAGI2,CCM2,PIH1D1,RARG,DSP,ABI2,ESR1,PDZD7,EXT1,RXRA,FAT1,FGFR2,FOXF1,PDPN,NR5A2,SIX2,GAK,FRS2,GATA4,CDH23,KDM6B,GJA1,AJAP1,PLCB1,KAZN,GPAT4,SLC44A4,COL18A1,TNF,TYMS,WNT5B,PNPLA1,UPK3A,HSD17B4,FNDC3B,WNT9B,ID3,IGF1,FAM20C,KCNMA1
epithelial tube morphogenesis	GO:0060562	GO: Biological Process	0.0007017	0.02814	33	411	TEAD2,PHACTR4,STARD13,ALDH1A2,NFATC1,NOTCH1,NOTCH4,PBX1,OVOL2,IRX1,PPP3R1,CCM2,RARG,KIF26B,EFNB2,ESR1,EXT1,RYR2,FMN1,FGFR2,FOXF1,SIX2,GATA4,PLXND1,GJA1,ADAMTS16,HHIP,TNF,CSMD1,HOXD11,WNT9B,IGF1,ZIC5
positive regulation of multicellular organismal process	GO:0051240	GO: Biological Process	0.000702	0.02814	102	1692	ABCA1,ADORA2B,MFAP2,ADRB1,APLNR,MLH1,SHTN1,TNFSF11,H19,FOXL2,BMPER,NME2,NOTCH1,NOTCH4,NTSR1,RUNX2,CCKBR,P2RX7,CD40,PENK,CHGA,CHI3L1,OVOL2,VKORC1,PLS1,AKAP6,WWTR1,POU5F1,PPARG,AKAP12,TENM4,PRKCB,MAPK9,CYP1B1,TRPM4,HDAC4,PTPRD,RBM19,EFNB2,PLXNC1,ANGPTL4,FLOT1,ENO1,EPHB3,ESRRG,RYR2,S100B,PEMT,FGFR2,SEC14L1,AGPAT1,SLC6A3,PDPN,RGS14,ZFP64,SLC22A5,CARD11,PRDM16,PRDM14,AGO2,DISC1,FRS2,GATA4,PLXND1,KDM6B,TMBIM1,STAT3,GJA1,STK11,TTBK1,PLCB1,GNAS,BTNL2,TNF,TP73,HLA-DPA1,HLA-DPB1,HLA-E,HLA-F,HOXD11,HRC,FLRT1,HTR2A,IGF1,IL1R1,CRB2,ZBTB16,INS,IRF4,ITGB2,ITGB3,LRP8,FAM20C,KISS1,DDX39B,TRIM15,ZMIZ1,ADAM12,STMP1,ANO6,LTA,ZNF488
prostate gland morphogenesis	GO:0060512	GO: Biological Process	0.0007195	0.02857	7	35	NOTCH1,RARG,ESR1,RXRA,FGFR2,FRS2,IGF1
negative regulation of sequestering of calcium ion	GO:0051283	GO: Biological Process	0.0007209	0.02857	15	132	APLNR,ANK2,CACNA1C,CALM3,NTSR1,P2RX7,AKAP6,RYR1,RYR2,RASA3,HRC,HTR2A,JSRP1,ITGB3,JPH3
negative regulation of signal transduction	GO:0009968	GO: Biological Process	0.0007248	0.02857	94	1537	MCC,APLNR,LEMD2,ZFYVE28,PHACTR4,TRIM40,MUC1,TNFRSF10A,BDKRB2,NFATC1,ARHGEF7,NFKBIL1,BMPER,LDLRAD4,NOTCH1,NOTCH4,LIMD1,GPRC5A,RUNX2,OPRD1,OPRK1,USP10,P2RX7,SHISA3,OVOL2,COL2A1,PSMF1,NECAB2,RPH3AL,WWTR1,POU5F1,PPARG,ATF6B,AKAP12,NCOR2,PRKCB,MIR27A,RIPOR2,RASSF2,PSMB8,PSMB9,MAGI2,PTPRD,PIH1D1,UACA,PTPRU,ENO1,TMEM88,NANOG,ESR1,OBSCN,SEC14L1,RASA3,SIAH2,INPP5F,RGS14,NPRL2,FYN,PRDM16,FAIM2,PRDM15,PRDM14,DKKL1,GABBR1,GATA4,NRROS,PDE10A,RUVBL2,TMBIM1,STK11,RBMS3,MINAR1,GRK5,GRM3,NXN,PTPN5,HHIP,BTNL2,TNF,TP73,SH3BP4,WNT5B,CSNK1A1L,HTR1B,HTR1E,DEPTOR,IGF1,INS,INSIG1,BECN2,IRF4,KCTD11,ITGB3,PXDN
detection of mechanical stimulus	GO:0050982	GO: Biological Process	0.0007519	0.02946	10	68	PKD1L2,PIEZO1,ANO1,PDZD7,PIEZO2,FYN,TMC2,TNF,HTR2A,IGF1
regulation of cell population proliferation	GO:0042127	GO: Biological Process	0.0007558	0.02946	116	1973	MCC,ADORA2B,H2AC6,MELTF,RPTOR,APLNR,MAD1L1,ZC3H12D,DISP3,H19,TRIM24,BDKRB2,ALDH1A2,NFATC1,NFATC2,NME1,NME2,SKAP2,NOTCH1,RUNX2,CBFA2T3,CCKBR,CD33,CD40,PBX1,CDKN1C,PDGFRB,OVOL2,TAFA5,OSGIN1,EPB41L4B,WWTR1,DELEC1,PPARG,CRP,CHD5,CTBP2,MIR27A,CYP1B1,TRPM4,RIPOR2,PRTN3,HDAC4,DACH1,MAGI2,DHCR7,PINX1,RARG,AKIRIN1,REG1A,PTPRU,TSPAN32,EFNB2,RPA3,ZMPSTE24,NANOG,ESR1,RPS6KA2,CEND1,CD320,RXRA,S100B,EFEMP1,PEMT,FGFR2,FOXF1,AZIN1,PDPN,NR5A2,CARD11,CEP131,SIX2,GABBR1,GAK,DISC1,ZNF423,LRRC32,FRS2,GATA4,STAT3,GJA1,STK11,GNA12,MINAR1,GNAS,GRK5,TFAP2B,COL18A1,THBS4,ICMT,BTNL2,TNF,TP73,HLA-DPA1,HLA-DPB1,HLA-E,SH3BP4,HOXA3,FNDC3B,HTR1B,HTR2A,IGF1,SCIN,IL11,ZBTB16,INS,INSR,KCTD11,ITGB3,SMYD2,KISS1,DDX39B,LAMC2,ZMIZ1,PAXBP1,LTA
regulation of cellular component movement	GO:0051270	GO: Biological Process	0.0007688	0.0298	79	1250	RHOJ,MCC,ADORA2B,ADRB1,MACIR,ANK2,SHTN1,GAS2L2,PLPP3,DNAH11,STARD13,MYLK,MYO1C,DUOX1,ARHGEF7,BMPER,LDLRAD4,NOTCH1,CACNA1C,CD40,CD151,CDK5,PDGFRB,SEMA5B,TAFA5,OSGIN1,AKAP6,EPB41L4B,CLDN4,PPARG,AKAP12,CRK,CTNNA2,MIR27A,DOCK4,CYP1B1,TRPM4,RIPOR2,HDAC4,DACH1,MAGI2,DEFB1,PTPRG,SRGAP3,AKIRIN1,DSP,PTPRU,PLXNC1,TTC21B,RYR2,EFEMP1,FOXF1,RRAS2,CARMIL1,NTNG1,INPP5F,PDPN,PRDM14,AGO2,GATA4,PLXND1,STAT3,GJA1,STK11,PLCB1,GNA12,COL18A1,THBS4,TNF,WNT5B,IGF1,IL1R1,INS,INSR,ITGB3,BORCS5,KISS1,LAMC2,ANO6
purine-containing compound metabolic process	GO:0072521	GO: Biological Process	0.0007782	0.02995	45	621	ADORA2B,MACROD1,UQCC3,H19,NDUFA3,NDUFA7,ACSF3,NME1,NME2,FOXK1,CBFA2T3,PAPSS2,P2RX7,PDK4,PFKFB3,PFKP,LRGUK,CROT,PRPSAP2,HDAC4,GAPDHS,PANK4,COX8C,ENO1,PEMT,PRKAG2,CARD11,PDE7B,ACSL5,GCDH,PDE10A,STAT3,ENO4,GPAT4,ICMT,TNF,ACOT7,HSD17B4,HTR2A,IGF1,URAD,INS,INSR,PDHX,AAAS
cardiac muscle cell development	GO:0055013	GO: Biological Process	0.0007812	0.02995	13	106	ACTC1,ACTN2,ADRB1,SORBS2,PI16,MYH11,PDGFRB,AKAP6,ZMPSTE24,PDLIM5,GATA4,IGF1,DDX39B
positive regulation of chronic inflammatory response	GO:0002678	GO: Biological Process	0.0007985	0.03045	3	5	ADORA2B,TNF,LTA
forelimb morphogenesis	GO:0035136	GO: Biological Process	0.0008124	0.03081	8	46	ALDH1A2,CACNA1C,RUNX2,FMN1,TFAP2B,HOXD10,HOXD11,ZBTB16
regulation of calcium ion transport into cytosol	GO:0010522	GO: Biological Process	0.0008251	0.03113	14	120	ADRB1,APLNR,ANK2,CACNA1C,CALM3,NTSR1,P2RX7,AKAP6,RYR2,FYN,HRC,JSRP1,ITGB3,JPH3
response to endogenous stimulus	GO:0009719	GO: Biological Process	0.0008394	0.03149	106	1780	ABCA1,ACTN2,ADORA2B,SCGB2A1,KIDINS220,RPTOR,LEMD2,AQP9,ATP6V1B1,ATP6V1G2,MYO1C,TRIM24,EIF2B5,BMPER,NME2,LDLRAD4,NOTCH1,CALM3,CAT,RUNX2,OPRD1,OPRK1,P2RX7,PCSK6,CDK5,CDKN1C,PDGFRB,PDK4,PENK,OVOL2,DSTYK,AKAP6,COL2A1,COL4A2,CLDN4,POU5F1,PPARG,CRK,NCOR2,PRKAR1B,PRKCB,MIR27A,TRPM4,HDAC4,EPM2AIP1,MAGI2,RARG,DTYMK,ANO1,REG1A,PTPRU,ZMPSTE24,NANOG,ESR1,ESRRG,EXT1,RXRA,RYR1,RYR2,SCNN1A,SCNN1B,FGF12,FGFR2,SH2B2,SLC2A1,NR5A2,FYN,PRDM16,PRDM14,GABRB1,SPP1,ZNF423,LRRC32,FRS2,GATA4,NRROS,STAT3,GJA1,STK11,PLCB1,GNAS,ARHGEF18,TFAP2B,HHIP,TNF,SLC39A14,HNRNPH1,SH3BP4,TYMS,FLRT1,HTR1B,HTR1E,HTR2A,IGF1,C1QTNF12,CRB2,INS,INSIG1,INSR,ITGB2,ITGB3,FAM20C,KCND3,KCNMA1,ZMIZ1,LOX
regulation of sequestering of calcium ion	GO:0051282	GO: Biological Process	0.0008436	0.03149	15	134	APLNR,ANK2,CACNA1C,CALM3,NTSR1,P2RX7,AKAP6,RYR1,RYR2,RASA3,HRC,HTR2A,JSRP1,ITGB3,JPH3
cell morphogenesis	GO:0000902	GO: Biological Process	0.0008493	0.03154	76	1197	RHOJ,DSCAML1,MFAP2,MELTF,KIDINS220,ATRN,SHTN1,KIF1A,ARHGEF7,NOTCH1,NOTCH4,CNTN4,LIMD1,P2RX7,CDH12,CDK5,SEMA5B,PLS1,CLDN4,CRK,CRMP1,SYNE3,CTNNA2,MAPK9,ARHGEF26,RIPOR2,PTPRD,REG1A,EFNB2,ABI2,MYH14,PLXNC1,EIF2AK4,FLOT1,EPB41,EPHB3,ZMPSTE24,PDZD7,EXT1,S100B,FAT1,FMN1,FGFR2,CARMIL1,NTNG1,PDLIM5,PDPN,RADIL,FYN,PRDM14,DOK5,SPP1,DISC1,GAS2,FRS2,CDH23,PLXND1,GJA1,STK11,GNA12,TBCD,NEDD4L,ARHGEF18,COL18A1,THBS4,TRIO,TTC3,UPK3A,FLRT1,FNDC3B,KNDC1,RAPH1,ITGB2,ITGB3,LRP8,LAMC2
ventricular cardiac muscle cell action potential	GO:0086005	GO: Biological Process	0.0008596	0.03175	7	36	ANK2,CACNA1C,TRPM4,DSP,RYR2,NEDD4L,KCND3
positive regulation of transcription of Notch receptor target	GO:0007221	GO: Biological Process	0.0008723	0.03205	5	18	NOTCH1,NOTCH4,PBX1,MAML3,PLXND1
excretion	GO:0007588	GO: Biological Process	0.0009196	0.03362	11	82	ADORA2B,AQP9,KCNK5,ATP6V1B1,CACNA1C,SLC22A18,CLCNKA,SCNN1B,GNAS,NEDD4L,KCNMA1
embryonic skeletal system morphogenesis	GO:0048704	GO: Biological Process	0.0009327	0.03382	13	108	DSCAML1,RUNX2,COL2A1,IFT140,FGFR2,SIX2,SLC39A1,GNAS,HOXA3,HOXA4,HOXD10,HOXD11,WNT9B
regulation of carbohydrate metabolic process	GO:0006109	GO: Biological Process	0.0009348	0.03382	22	239	ADORA2B,NFE2L1,FOXK1,NTSR1,CBFA2T3,P2RX7,PDK4,PFKFB3,HDAC4,EPM2AIP1,GAPDHS,ZMPSTE24,PRKAG2,RUBCNL,STAT3,STK11,HTR2A,IGF1,C1QTNF12,INS,INSR,AAAS
hindlimb morphogenesis	GO:0035137	GO: Biological Process	0.0009418	0.0339	8	47	NOTCH1,RARG,FMN1,GNAS,TFAP2B,HOXD10,HOTAIR,ZBTB16
regulation of cardiac muscle cell action potential	GO:0098901	GO: Biological Process	0.0009632	0.03449	6	27	ANK2,CACNA1C,CALM3,TRPM4,DSP,RYR2
signal release	GO:0023061	GO: Biological Process	0.00101	0.03599	45	629	ABCA1,ADORA2B,ADRB1,RPTOR,PPFIA3,TNFSF11,MAFA,FOXL2,ARHGEF7,NNAT,CACNA1C,CALM3,FAM3B,CCKBR,OPRK1,P2RX7,CDK5,RAB11B,CHGA,RPH3AL,PPARG,PNKD,ERC2,PRKCB,CTBP2,MAPK9,TRPM4,PTPRN2,ANO1,SLC2A1,GABBR1,SPP1,LIN7B,GJA1,GNAS,SLC44A4,TFAP2B,TNF,SLC5A7,HTR1B,HTR2A,C1QTNF12,IL11,INS,KISS1
cellular response to growth factor stimulus	GO:0071363	GO: Biological Process	0.001054	0.03736	53	775	KIDINS220,LEMD2,MYO1C,BMPER,LDLRAD4,NOTCH1,CAT,RUNX2,OPRD1,PCSK6,PAX9,CDKN1C,PDGFRB,PENK,OVOL2,DSTYK,COL2A1,COL4A2,POU5F1,PPARG,CRK,PRKCB,MIR27A,MAGI2,DTYMK,MYOF,NANOG,EXT1,FGF12,FGFR2,FYN,PRDM16,PRDM14,DOK5,ZNF423,LRRC32,FRS2,GATA4,NRROS,STK11,ARHGEF18,TFAP2B,HHIP,HNRNPH1,FLRT1,CRB2,INSR,ITGB3,LRP8,FAM20C,KCND3,ZMIZ1,LOX
regulation of ATP metabolic process	GO:1903578	GO: Biological Process	0.00106	0.03741	15	137	H19,CBFA2T3,P2RX7,PFKFB3,HDAC4,GAPDHS,ENO1,PRKAG2,STAT3,TNF,HTR2A,IGF1,INS,INSR,AAAS
steroid metabolic process	GO:0008202	GO: Biological Process	0.001075	0.03773	30	371	ABCA1,ADORA2B,DISP3,NFE2L1,CAT,SERPINA6,PBX1,MIR27A,CYP1B1,RDH8,DHCR7,STARD3NL,CLN8,ESR1,RXRA,SCNN1B,PRKAG2,NR5A2,UGT2B11,DKKL1,SPP1,STARD3,CMTM2,TNF,UGT2B7,HSD17B4,IGF1,INSIG1,KCNMA1,LIPC
positive regulation of potassium ion transmembrane transport	GO:1901381	GO: Biological Process	0.001087	0.03797	8	48	ACTN2,ANK2,ATP1B1,OPRK1,AKAP6,DPP6,LRRC38,ANO6
calcium ion transport	GO:0006816	GO: Biological Process	0.001124	0.03838	36	474	PKD1L2,ADRB1,APLNR,TRPM1,ANK2,ATP1B1,MYLK,NFATC1,CACNA1I,CACNA1C,CALM3,NTSR1,OPRD1,P2RX7,CD33,CDK5,PDGFRB,AKAP6,PRKCB,TRPM4,EPB41,ZMPSTE24,RYR1,RYR2,RASA3,FYN,CDH23,GJA1,TMC2,HRC,HTR2A,JSRP1,IGF1,ITGB3,ANO6,JPH3
epithelial cell development	GO:0002064	GO: Biological Process	0.001125	0.03838	24	274	NOTCH1,NOTCH4,CDSN,PLS1,ARHGEF26,RIPOR2,MAGI2,CCM2,RARG,ABI2,ESR1,PDZD7,FAT1,FGFR2,FRS2,CDH23,GJA1,PLCB1,GPAT4,COL18A1,TNF,TYMS,WNT5B,HSD17B4
venous blood vessel development	GO:0060841	GO: Biological Process	0.001141	0.03838	5	19	NOTCH1,NOTCH4,CCM2,EFNB2,FOXF1
antigen processing and presentation of endogenous peptide antigen	GO:0002483	GO: Biological Process	0.001141	0.03838	5	19	TAP2,TAPBP,HLA-C,HLA-E,HLA-F
atrial cardiac muscle cell to AV node cell communication	GO:0086066	GO: Biological Process	0.001141	0.03838	5	19	ANK2,CACNA1C,TRPM4,RYR2,GJA1
atrial cardiac muscle cell to AV node cell signaling	GO:0086026	GO: Biological Process	0.001141	0.03838	5	19	ANK2,CACNA1C,TRPM4,RYR2,GJA1
atrial cardiac muscle cell action potential	GO:0086014	GO: Biological Process	0.001141	0.03838	5	19	ANK2,CACNA1C,TRPM4,RYR2,GJA1
sequestering of calcium ion	GO:0051208	GO: Biological Process	0.001142	0.03838	15	138	APLNR,ANK2,CACNA1C,CALM3,NTSR1,P2RX7,AKAP6,RYR1,RYR2,RASA3,HRC,HTR2A,JSRP1,ITGB3,JPH3
action potential	GO:0001508	GO: Biological Process	0.001174	0.03908	19	197	ANK2,ATP1B1,CACNA1I,CACNA1C,CALM3,NTSR1,AKAP6,TRPM4,DPP6,DSP,MYH14,RYR2,FGF12,GJA1,NEDD4L,TNF,KCND3,KCNMA1,KCNQ2
sensory system development	GO:0048880	GO: Biological Process	0.001176	0.03908	35	458	RHOJ,MFAP2,TRPM1,PHACTR4,ALDH1A2,FOXL2,SDK1,CACNA1C,PBX1,PBX2,PCNT,CDKN1C,PDGFRB,CRYBB3,CYP1B1,IFT140,RARG,ABI2,CLN8,RXRA,FAT1,SALL2,EFEMP1,FGFR2,SLC6A3,MIAT,FRS2,SMOC1,STAT3,GJA1,SLC44A4,TFAP2B,WNT5B,WNT9B,CRB2
negative regulation of osteoblast differentiation	GO:0045668	GO: Biological Process	0.001182	0.03908	9	60	NFATC1,NOTCH1,LIMD1,PPARG,TRPM4,HDAC4,TNF,FNDC3B,ID3
cellular chemical homeostasis	GO:0055082	GO: Biological Process	0.001185	0.03908	62	946	MELTF,ADRB1,APLNR,TRPM1,ANK2,MT1A,MT1X,ATP1B1,ATP4A,ATP6V1B1,COX19,ATP6V1G2,BDKRB2,CXCR5,CACNA1I,NME1,NME2,FOXK1,CACNA1C,CALM3,NTSR1,CCKBR,OPRK1,P2RX7,CD40,CDK5,RAB11B,CHGA,AKAP6,PRKCB,TRPM4,PTPRN2,ATP13A3,PIH1D1,ANO1,SLC4A11,ESR1,RYR1,RYR2,S100B,RASA3,SLC4A2,FYN,SPP1,DISC1,GATA4,CDH23,GJA1,NEDD4L,TFAP2B,SLC39A14,HRC,HTR1B,HTR2A,JSRP1,IGF1,C1QTNF12,ITGB3,KCNMA1,KISS1,ORMDL3,JPH3
ectoderm development	GO:0007398	GO: Biological Process	0.001199	0.03931	21	228	APLNR,PLPP3,COL4A2,POU5F1,TENM4,NANOG,ETS2,EXT1,FGFR2,FOXF1,SIX2,FRS2,GATA4,KDM6B,GJA1,POFUT2,WNT5B,CRB2,ITGB2,ITGB3,TRIM15
embryonic digestive tract development	GO:0048566	GO: Biological Process	0.001204	0.03931	7	38	ALDH1A2,OVOL2,FGFR2,FOXF1,SIX2,GATA4,TNF
inorganic ion transmembrane transport	GO:0098660	GO: Biological Process	0.001209	0.03931	66	1022	ACTN2,PKD1L2,ADRB1,APLNR,TRPM1,KCNT1,ANK2,UQCC3,KCNK5,ATP1B1,ATP4A,ATP6V1B1,ATP6V1G2,NDUFA3,NDUFA7,CACNA1I,CACNA1C,CALM3,NTSR1,OPRK1,P2RX7,CDK5,CLCNKA,CLIC1,AKAP6,CLDN4,TRPM4,DPP6,ANO1,COX8C,SLC4A11,RYR1,RYR2,SCNN1A,SCNN1B,FGF12,RASA3,SLC6A3,SLC12A7,FYN,GABRA4,GABRB1,SLC39A1,PLCB1,TMC2,NEDD4L,TNF,SLC39A14,KCNH6,HRC,HTR2A,SLC2A9,JSRP1,OTOP3,ITGB3,KCNA3,KCNA6,KCND3,KCNMA1,KCNN3,KCNQ2,TMEM163,LRRC38,TUSC3,ANO6,JPH3
cardiac muscle tissue growth	GO:0055017	GO: Biological Process	0.001233	0.03992	14	125	ADRB1,SORBS2,PI16,NOTCH1,AKAP6,TENM4,RXRA,FGFR2,PDLIM5,GATA4,GJA1,TP73,IGF1,DDX39B
regulation of behavior	GO:0050795	GO: Biological Process	0.001245	0.04009	12	98	ADRB1,CCKBR,OPRK1,PENK,HDAC4,TTC21B,EIF2AK4,STAT3,GJA1,HTR1B,INS,INSR
positive regulation of transport	GO:0051050	GO: Biological Process	0.001274	0.04086	69	1081	ABCA1,ACTN2,ADORA2B,ADRB1,APLNR,ANK2,TNFSF11,ATP1B1,MYLK,MYO1C,FOXL2,ARHGEF7,C2,CACNA1I,NNAT,CACNA1C,CALM3,NTSR1,CCKBR,OPRK1,P2RX7,CD33,CD151,CDK5,PCNT,PDGFRB,PLTP,AKAP6,RPH3AL,PPARG,PPP3R1,EDEM1,MAPK9,TRPM4,MAGI2,DPP6,UACA,ANO1,FLOT1,SPACA3,RYR2,FGF12,AZIN1,FRMD4A,CEP131,FYN,GABBR1,ACSL5,SPP1,GJA1,STK11,PLCB1,GNAS,NEDD4L,PTPN5,TNF,TP73,HLA-F,WIPF1,IGF1,C1QTNF12,SCIN,INS,INSR,ITGB2,BORCS5,KISS1,LRRC38,ANO6
mesenchyme development	GO:0060485	GO: Biological Process	0.001319	0.04212	27	326	ACTC1,TEAD2,PHACTR4,RBM24,ALDH1A2,NFATC1,LDLRAD4,NOTCH1,NOTCH4,PDGFRB,OVOL2,SEMA5B,WWTR1,PPP3R1,ZNF750,EXT1,RXRA,FGFR2,FOXF1,PDPN,RADIL,SIX2,GATA4,GJA1,POFUT2,FENDRR,CRB2
nucleoside phosphate metabolic process	GO:0006753	GO: Biological Process	0.001328	0.0422	49	710	ADORA2B,UQCC3,H19,NDUFA3,NDUFA7,ACSF3,NME1,NME2,FOXK1,CBFA2T3,PAPSS2,P2RX7,CDA,PDK4,PFKFB3,PFKP,LRGUK,CROT,PRPSAP2,HDAC4,CANT1,PARP16,GAPDHS,DTYMK,PANK4,COX8C,ENO1,PRKAG2,NAXD,CARD11,PDE7B,ACSL5,GCDH,PDE10A,STAT3,ENO4,GPAT4,TNF,NEIL2,ACOT7,TYMS,HSD17B4,HTR2A,IGF1,URAD,INS,INSR,PDHX,AAAS
venous blood vessel morphogenesis	GO:0048845	GO: Biological Process	0.001397	0.04334	4	12	NOTCH1,NOTCH4,CCM2,EFNB2
regulation of ventricular cardiac muscle cell action potential	GO:0098911	GO: Biological Process	0.001397	0.04334	4	12	CACNA1C,TRPM4,DSP,RYR2
AV node cell to bundle of His cell signaling	GO:0086027	GO: Biological Process	0.001397	0.04334	4	12	ANK2,CACNA1C,TRPM4,RYR2
AV node cell action potential	GO:0086016	GO: Biological Process	0.001397	0.04334	4	12	ANK2,CACNA1C,TRPM4,RYR2
organic cation transport	GO:0015695	GO: Biological Process	0.001412	0.04334	7	39	SLC22A18,SLC22A8,SEC14L1,SLC22A3,SLC22A5,SLC44A4,SLC5A7
fatty acid transport	GO:0015908	GO: Biological Process	0.001415	0.04334	18	185	SLC27A6,PPFIA3,TNFSF11,BDKRB2,NTSR1,P2RX7,PPARG,CROT,MAPK9,PLA2G2C,CLN8,PRKAG2,SLC1A7,SLC2A1,GABBR1,ACSL5,GJA1,TNF
detoxification	GO:0098754	GO: Biological Process	0.001421	0.04334	15	141	ADH4,ALOX5AP,MT1A,MT1X,H19,GSTO2,DUOX1,CAT,SLC22A18,SLC22A5,APOM,NXN,HBE1,HBG2,PXDN
physiological muscle hypertrophy	GO:0003298	GO: Biological Process	0.001431	0.04334	8	50	ADRB1,SORBS2,PI16,AKAP6,PDLIM5,GATA4,IGF1,DDX39B
detection of mechanical stimulus involved in sensory perception	GO:0050974	GO: Biological Process	0.001431	0.04334	8	50	ANO1,PDZD7,PIEZO2,FYN,TMC2,TNF,HTR2A,IGF1
physiological cardiac muscle hypertrophy	GO:0003301	GO: Biological Process	0.001431	0.04334	8	50	ADRB1,SORBS2,PI16,AKAP6,PDLIM5,GATA4,IGF1,DDX39B
cell growth involved in cardiac muscle cell development	GO:0061049	GO: Biological Process	0.001431	0.04334	8	50	ADRB1,SORBS2,PI16,AKAP6,PDLIM5,GATA4,IGF1,DDX39B
response to vitamin A	GO:0033189	GO: Biological Process	0.001467	0.04423	5	20	ALDH1A2,CAT,PPARG,GATA4,TYMS
regulation of carbohydrate catabolic process	GO:0043470	GO: Biological Process	0.001486	0.04441	12	100	CBFA2T3,P2RX7,PFKFB3,HDAC4,GAPDHS,PRKAG2,STAT3,HTR2A,IGF1,INS,INSR,AAAS
energy reserve metabolic process	GO:0006112	GO: Biological Process	0.001486	0.04441	12	100	ADRB1,EPM2AIP1,GFPT2,S100B,PRKAG2,RUBCNL,PPP1R2P1,GNAS,GYS1,IGF1,INS,INSR
adult behavior	GO:0030534	GO: Biological Process	0.001504	0.04476	18	186	UNC79,ATP6V1B1,SDK1,CACNA1C,NTSR1,OPRD1,OPRK1,CDK5,CLN8,ZMPSTE24,CEND1,FGF12,INPP5F,CDH23,HOXD10,HTR2A,KCNMA1,TRMT1L
regulation of aorta morphogenesis	GO:1903847	GO: Biological Process	0.001545	0.04559	3	6	NOTCH1,NOTCH4,EFNB2
antigen processing and presentation of endogenous peptide antigen via MHC class Ib	GO:0002476	GO: Biological Process	0.001545	0.04559	3	6	TAP2,HLA-E,HLA-F
cellular homeostasis	GO:0019725	GO: Biological Process	0.00157	0.04614	70	1109	MELTF,ADRB1,APLNR,TRPM1,ANK2,MT1A,MT1X,ATP1B1,ATP4A,ATP6V1B1,COX19,ATP6V1G2,BDKRB2,CXCR5,NFE2L1,CACNA1I,NME1,NME2,FOXK1,CACNA1C,CALM3,NTSR1,CCKBR,OPRK1,P2RX7,CD40,CDK5,RAB11B,CHGA,AKAP6,PRKCB,TRPM4,PTPRN2,ATP13A3,PIH1D1,ANO1,RPA3,SLC4A11,ESR1,RYR1,RYR2,S100B,FEN1,RASA3,SLC4A2,POLD3,SLC12A7,FYN,SPP1,DISC1,GATA4,CDH23,GJA1,NEDD4L,NXN,TFAP2B,SLC39A14,HRC,HTR1B,HTR2A,JSRP1,IGF1,C1QTNF12,ITGB3,KCNMA1,KISS1,ORMDL3,ANO6,LOX,JPH3
eye development	GO:0001654	GO: Biological Process	0.001599	0.04666	34	449	RHOJ,MFAP2,TRPM1,PHACTR4,ALDH1A2,FOXL2,SDK1,CACNA1C,PBX1,PBX2,PCNT,CDKN1C,PDGFRB,CRYBB3,CYP1B1,IFT140,RARG,ABI2,CLN8,RXRA,FAT1,SALL2,EFEMP1,FGFR2,SLC6A3,MIAT,FRS2,SMOC1,STAT3,GJA1,TFAP2B,WNT5B,WNT9B,CRB2
organophosphate metabolic process	GO:0019637	GO: Biological Process	0.001607	0.04666	75	1206	ADORA2B,PLPP3,UQCC3,H19,NDUFA3,NDUFA7,NFE2L1,ACSF3,NME1,NME2,FOXK1,NTSR1,CBFA2T3,PAPSS2,MTMR7,P2RX7,CDA,PDGFRB,PDK4,TMEM86B,PFKFB3,PFKP,LRGUK,CROT,PRPSAP2,HDAC4,CANT1,PARP16,PIGX,GFPT2,GAPDHS,DTYMK,PLA2G2C,PANK4,COX8C,ENO1,CLN8,PIGP,PEMT,SBF1,PRKAG2,CWH43,AGPAT1,INPP5F,SACM1L,NAXD,CARD11,PDE7B,ACSL5,GCDH,PDE10A,STAT3,ENO4,PLCB1,GPAT4,HDHD5,SLC44A4,TNF,TNXB,TNFAIP8L3,NEIL2,ACOT7,TYMS,HSD17B4,HTR2A,IGF1,URAD,PLB1,INS,INSR,PDHX,AAAS,ORMDL3,LIPC,SLC44A3
response to oxygen-containing compound	GO:1901700	GO: Biological Process	0.001607	0.04666	109	1875	ABCA1,ACP5,ACTC1,ACTN2,ADH4,ADORA2B,RPTOR,MICB,UNC79,TEAD2,SORBS2,AQP9,H19,ATP6V1B1,ATP6V1G2,MYO1C,MAFA,TRIM24,DUOX1,ALDH1A2,NFE2L1,NFKBIL1,EIF2B5,NNAT,NME1,NME2,SDK1,NOTCH1,CALM3,CAT,OPRD1,OPRK1,P2RX7,CD40,CDK5,RAB11B,PDGFRB,PDK4,PENK,AKAP6,CLDN4,POU5F1,PPARG,AKAP12,CRK,NCOR2,PRKAR1B,PRKCB,EDEM1,MAPK9,CYP1B1,TRPM4,EPM2AIP1,DEFA6,PTPRN2,PIH1D1,RARG,ANO1,REG1A,CD96,ERCC6,NANOG,ESR1,EXT1,RXRA,RYR1,RYR2,PEMT,SCNN1A,SCNN1B,FGFR2,SIPA1,SH2B2,SLC2A1,SLC2A5,SBNO2,SLC6A3,FYN,GABRB1,SPP1,GATA4,KDM6B,RUVBL2,STAT3,APOM,GJA1,PLCB1,GNAS,COL18A1,TNF,SLC39A14,SH3BP4,TYMS,WNT5B,HTR1B,HTR1E,HTR2A,WNT9B,ID3,IGF1,IGF2R,C1QTNF12,INS,INSIG1,INSR,LRP8,KCNMA1,LOXL1,LTA
embryonic skeletal system development	GO:0048706	GO: Biological Process	0.001637	0.04734	15	143	DSCAML1,RUNX2,PBX1,COL2A1,IFT140,EXT1,FGFR2,SIX2,SLC39A1,GNAS,HOXA3,HOXA4,HOXD10,HOXD11,WNT9B
lung development	GO:0030324	GO: Biological Process	0.001657	0.0477	21	234	ALDH1A2,NOTCH1,PDGFRB,CHI3L1,ADAMTS2,NCOR2,PPP3R1,DHCR7,CRISPLD2,EXT1,FGFR2,FOXF1,SIM2,PDPN,GATA4,HHIP,TNF,FNDC3B,IGF1,BAG6,LOX
mesoderm development	GO:0007498	GO: Biological Process	0.001672	0.04796	23	266	APLNR,TEAD2,PLPP3,COL4A2,POU5F1,TENM4,NANOG,ETS2,EXT1,FGFR2,FOXF1,SIX2,FRS2,GATA4,KDM6B,GJA1,POFUT2,WNT5B,FENDRR,CRB2,ITGB2,ITGB3,TRIM15
ribose phosphate metabolic process	GO:0019693	GO: Biological Process	0.001715	0.04899	42	592	UQCC3,H19,NDUFA3,NDUFA7,ACSF3,NME1,NME2,FOXK1,CBFA2T3,PAPSS2,P2RX7,CDA,PDK4,PFKFB3,PFKP,LRGUK,CROT,PRPSAP2,HDAC4,GAPDHS,PANK4,COX8C,ENO1,PRKAG2,CARD11,PDE7B,ACSL5,GCDH,PDE10A,STAT3,ENO4,GPAT4,TNF,ACOT7,HSD17B4,HTR2A,IGF1,URAD,INS,INSR,PDHX,AAAS
regulation of release of sequestered calcium ion into cytosol by sarcoplasmic reticulum	GO:0010880	GO: Biological Process	0.001726	0.04911	6	30	ANK2,CACNA1C,CALM3,AKAP6,RYR2,HRC
nucleotide metabolic process	GO:0009117	GO: Biological Process	0.001737	0.04922	48	701	ADORA2B,UQCC3,H19,NDUFA3,NDUFA7,ACSF3,NME1,NME2,FOXK1,CBFA2T3,PAPSS2,P2RX7,CDA,PDK4,PFKFB3,PFKP,LRGUK,CROT,PRPSAP2,HDAC4,PARP16,GAPDHS,DTYMK,PANK4,COX8C,ENO1,PRKAG2,NAXD,CARD11,PDE7B,ACSL5,GCDH,PDE10A,STAT3,ENO4,GPAT4,TNF,NEIL2,ACOT7,TYMS,HSD17B4,HTR2A,IGF1,URAD,INS,INSR,PDHX,AAAS
cellular divalent inorganic cation homeostasis	GO:0072503	GO: Biological Process	0.001755	0.04952	40	557	ADRB1,APLNR,TRPM1,ANK2,MT1A,MT1X,ATP1B1,BDKRB2,CXCR5,CACNA1I,CACNA1C,CALM3,NTSR1,CCKBR,P2RX7,CD40,CDK5,CHGA,AKAP6,PRKCB,TRPM4,ATP13A3,ESR1,RYR1,RYR2,S100B,RASA3,FYN,SPP1,DISC1,CDH23,GJA1,SLC39A14,HRC,HTR1B,HTR2A,JSRP1,ITGB3,KISS1,JPH3
cytosolic calcium ion transport	GO:0060401	GO: Biological Process	0.001765	0.04962	19	204	ADRB1,APLNR,TRPM1,ANK2,CACNA1I,CACNA1C,CALM3,NTSR1,P2RX7,AKAP6,RYR1,RYR2,RASA3,FYN,HRC,HTR2A,JSRP1,ITGB3,JPH3
visual system development	GO:0150063	GO: Biological Process	0.001784	0.04995	34	452	RHOJ,MFAP2,TRPM1,PHACTR4,ALDH1A2,FOXL2,SDK1,CACNA1C,PBX1,PBX2,PCNT,CDKN1C,PDGFRB,CRYBB3,CYP1B1,IFT140,RARG,ABI2,CLN8,RXRA,FAT1,SALL2,EFEMP1,FGFR2,SLC6A3,MIAT,FRS2,SMOC1,STAT3,GJA1,TFAP2B,WNT5B,WNT9B,CRB2
cytoskeletal protein binding	GO:0008092	GO: Molecular Function	2.593e-05	0.0187	77	1053	ACTC1,ACTN2,MICAL3,KLC3,SORBS2,ANK2,JAKMIP3,SHTN1,PDLIM4,GAS2L2,PHACTR4,TAGLN3,MX1,MYH11,MYLK,MYO1C,KIF1A,NME1,CACNA1C,CALM3,CAPG,CDK5,RAB11B,JAKMIP1,PLS1,RPH3AL,EPB41L4B,PPARG,CRK,CRMP1,SYNE3,ARHGEF10,CTNNA2,NDE1,MAGI2,FBXO25,KIF19,TLN2,KIF26B,ABI2,MYH14,EML1,EPB41,OBSCN,S100B,FMN1,SCNN1A,PDLIM5,RGS14,ABLIM2,FYN,HSPB7,IQGAP2,DISC1,GAS2,TUBGCP2,GJA1,TTBK1,SVIL,GNAS,TBCA,TBCD,SYNM,LDB3,AFAP1,INF2,PPP1R18,DAAM2,TNNC2,NEIL2,WIPF1,SCIN,LRP8,KCNMA1,KCNQ2,KIFC1,ESPNL
protein-containing complex binding	GO:0044877	GO: Molecular Function	3.439e-05	0.0187	105	1565	ABCA1,ACTN2,MFAP2,AEBP1,RPTOR,MLH1,ALOX5AP,PSMG4,ANK2,SHTN1,GAS2L2,PLPP3,TAGLN3,ATP1B1,ATP6V1B1,MYH11,MYO1C,NFE2L1,NME1,NME2,CAPG,NTSR1,CD151,CDKN1C,PFKP,PLS1,PLTP,PSMF1,CRP,NCOR2,SYNE3,ERC2,CTBP2,CTNNA2,PRPH,PSMB9,MAGI2,PINX1,TLN2,MYH14,ENO1,EPB41,GP6,ERCC6,RPS2,ESR1,RXRA,SALL2,FCAR,SNX9,CARMIL1,SLC6A3,CEP131,ABLIM2,SNRPA,FYN,SIX2,IQGAP2,SPP1,DISC1,ZNF423,GAS2,ALDH1L1,RUVBL2,STK11,AJAP1,SVIL,GNA12,GNAS,TAP2,TAPBP,SYNM,THAP7,THBS4,H1-6,TNNC2,HBE1,TNXB,HLA-DOA,HLA-DOB,HLA-E,OSCAR,TULP2,KCNH6,HTR2A,ICAM3,IGF1,IGF2R,SCIN,HOTAIR,CRB2,INS,INSR,BECN2,ITGB2,ITGB3,LRP8,KCNMA1,KCNN3,BAG6,DDX39B,ESPNL,LGALS8,LIPC,LOX
MHC class II receptor activity	GO:0032395	GO: Molecular Function	4.027e-05	0.0187	5	10	HLA-DOA,HLA-DOB,HLA-DPA1,HLA-DQA2,HLA-DQB2
MHC class II protein binding	GO:0042289	GO: Molecular Function	7.035e-05	0.02425	6	17	COL2A1,HLA-DOA,HLA-DOB,HLA-DPA1,HLA-DQA2,HLA-DQB2
ion transmembrane transporter activity	GO:0015075	GO: Molecular Function	8.703e-05	0.02425	74	1039	ABCA1,PKD1L2,TRPM1,KCNT1,ANK2,SLC7A14,AQP9,KCNK5,ATP1B1,ATP4A,SLC2A11,ATP6V1B1,ATP6V1G2,CACNA1I,CACNA1C,SLC22A18,P2RX7,SLC16A3,CDK5,SLC22A8,CLCNKA,CLIC1,CLDN4,TRPM4,PIEZO1,DPP6,ANO1,COX8C,SLC4A11,CD320,RYR1,RYR2,SCNN1A,SCNN1B,FGF12,LRRC8E,RASA3,SLC1A7,SLC2A1,SLC2A5,SLC4A2,SLC6A3,PDPN,PIEZO2,SLC19A1,SLC22A3,SLC22A5,SLC12A7,GABRA4,GABRB1,SLC39A1,GJA1,TAP2,TAPBP,TMC2,NEDD4L,SLC44A4,SLC39A14,SLC5A7,KCNH6,HTR1B,SLC2A9,OTOP3,KCNA3,KCNA6,KCND3,KCNMA1,KCNN3,KCNQ2,LRRC38,TUSC3,SLC45A4,SLCO5A1,ANO6
transporter activity	GO:0005215	GO: Molecular Function	0.0001881	0.04367	87	1301	ABCA1,PKD1L2,TRPM1,KCNT1,ANK2,SLC27A6,SLC7A14,AQP9,KCNK5,ATP1B1,ATP4A,SLC2A11,ATP6V1B1,ATP6V1G2,CACNA1I,ATP8B3,CACNA1C,SLC22A18,P2RX7,SLC16A3,CDK5,SLC22A8,CLCNKA,CLIC1,PLTP,CLDN4,PRKCB,TRPM4,SLC22A23,PIEZO1,SLC22A20P,DPP6,ANO1,PLEKHA8P1,COX8C,SLC4A11,CD320,RYR1,RYR2,SCNN1A,SCNN1B,FGF12,LRRC8E,RASA3,SLC1A7,SLC2A1,SLC2A5,SLC4A2,SLC6A3,PDPN,PIEZO2,SLC19A1,SLC22A3,SLC22A5,SLC12A7,GABRA4,GABRB1,SLC39A1,APOM,GJA1,STARD3,GM2A,TAP2,TAPBP,TMC2,NEDD4L,GRM3,SLC44A4,SLC39A14,TNFAIP8L3,SLC5A7,KCNH6,HTR1B,SLC2A9,OTOP3,KCNA3,KCNA6,KCND3,KCNMA1,KCNN3,KCNQ2,LRRC38,TUSC3,SLC45A4,SLCO5A1,ANO6,SLC44A3
Type I diabetes mellitus	83095	KEGG Pathway	3.293e-07	0.0001014	12	43	PTPRN2,TNF,HLA-C,HLA-DOA,HLA-DOB,HLA-DPA1,HLA-DPB1,HLA-DQA2,HLA-E,HLA-F,INS,LTA
Allograft rejection	83123	KEGG Pathway	5.731e-06	0.0008825	10	38	CD40,TNF,HLA-C,HLA-DOA,HLA-DOB,HLA-DPA1,HLA-DPB1,HLA-DQA2,HLA-E,HLA-F
Viral myocarditis	125138	KEGG Pathway	6.586e-05	0.006193	11	59	CD40,FYN,HLA-C,HLA-DOA,HLA-DOB,HLA-DPA1,HLA-DPB1,HLA-DQA2,HLA-E,HLA-F,ITGB2
Graft-versus-host disease	83124	KEGG Pathway	8.042e-05	0.006193	9	41	TNF,HLA-C,HLA-DOA,HLA-DOB,HLA-DPA1,HLA-DPB1,HLA-DQA2,HLA-E,HLA-F
Insulin secretion	777534	KEGG Pathway	0.0001255	0.007731	13	85	ATP1B1,CACNA1C,ATF6B,CREB5,PRKCB,TRPM4,RYR2,SLC2A1,PLCB1,GNAS,INS,KCNMA1,KCNN3
Aldosterone-regulated sodium reabsorption	130626	KEGG Pathway	0.0002243	0.01151	8	37	ATP1B1,PRKCB,SCNN1A,SCNN1B,NEDD4L,IGF1,INS,INSR
HTLV-I infection	373901	KEGG Pathway	0.0003136	0.0138	25	256	NFATC1,NFATC2,CD40,PDGFRB,PPP3R1,TLN2,ETS2,RRAS2,SLC2A1,POLD3,TNF,HLA-C,HLA-DOA,HLA-DOB,HLA-DPA1,HLA-DPB1,HLA-DQA2,HLA-E,HLA-F,WNT5B,WNT9B,IL1R1,ITGB2,LTA,LTBR
Th17 cell differentiation	1469482	KEGG Pathway	0.0003775	0.01432	14	107	NFATC1,NFATC2,PPP3R1,MAPK9,RXRA,STAT3,HLA-DOA,HLA-DOB,HLA-DPA1,HLA-DPB1,HLA-DQA2,TYK2,IL1R1,IRF4
Asthma	83120	KEGG Pathway	0.0004183	0.01432	7	31	CD40,TNF,HLA-DOA,HLA-DOB,HLA-DPA1,HLA-DPB1,HLA-DQA2
cGMP-PKG signaling pathway	983748	KEGG Pathway	0.000502	0.01546	18	163	ADRB1,ATP1B1,MYLK,BDKRB2,NFATC1,NFATC2,CACNA1C,CALM3,OPRD1,ATF6B,CREB5,PPP3R1,GATA4,PLCB1,GNA12,INS,INSR,KCNMA1
Autoimmune thyroid disease	83121	KEGG Pathway	0.0006223	0.01742	9	53	CD40,HLA-C,HLA-DOA,HLA-DOB,HLA-DPA1,HLA-DPB1,HLA-DQA2,HLA-E,HLA-F
Calcium signaling pathway	83050	KEGG Pathway	0.0007147	0.01763	19	182	ADORA2B,ADRB1,MYLK,BDKRB2,CACNA1I,CACNA1C,CALM3,NTSR1,CCKBR,P2RX7,PDGFRB,PPP3R1,PRKCB,RYR1,RYR2,PLCB1,GNAS,TNNC2,HTR2A
Antigen processing and presentation	83074	KEGG Pathway	0.000744	0.01763	11	77	TAP2,TAPBP,TNF,HLA-C,HLA-DOA,HLA-DOB,HLA-DPA1,HLA-DPB1,HLA-DQA2,HLA-E,HLA-F
Rheumatoid arthritis	200309	KEGG Pathway	0.0008181	0.018	12	90	ACP5,TNFSF11,ATP6V1B1,ATP6V1G2,TNF,HLA-DOA,HLA-DOB,HLA-DPA1,HLA-DPB1,HLA-DQA2,IL11,ITGB2
Th1 and Th2 cell differentiation	1458885	KEGG Pathway	0.0009972	0.02048	12	92	NFATC1,NFATC2,NOTCH1,PPP3R1,MAPK9,MAML3,HLA-DOA,HLA-DOB,HLA-DPA1,HLA-DPB1,HLA-DQA2,TYK2
Insulin resistance	1272486	KEGG Pathway	0.001223	0.02354	13	107	SLC27A6,CREB5,PRKCB,MAPK9,GFPT2,RPS6KA2,PRKAG2,SLC2A1,STAT3,GYS1,TNF,INS,INSR
AMPK signaling pathway	989139	KEGG Pathway	0.001304	0.02363	14	121	RPTOR,RAB11B,PFKFB3,PFKP,PPARG,CREB5,PPP2R2C,ELAVL1,PRKAG2,STK11,GYS1,IGF1,INS,INSR
Rap1 signaling pathway	868086	KEGG Pathway	0.00164	0.02807	20	210	ADORA2B,SIPA1L2,CALM3,PDGFRB,CRK,PRKCB,DOCK4,MAGI2,TLN2,FGF12,FGFR2,SIPA1,RGS14,PLCB1,GNAS,IGF1,INS,INSR,ITGB2,ITGB3

### Sheet: ST10
Supplementary Table 10. meQTL with a CpG-associated gene that are also genetic risk loci for lupus.
CpG Site	meQTL-associated SNP	CpG-associated Genes (GENCODE v22)	Location (hg38)	t statistic	P-value	Benjamini-Hochberg FDR-adjusted P-value	R2	Presence of CpG-SNP?	SNP ID	CpG Site is Differentially Methylated Between Lupus Patients and Healthy Controls?
cg05092371	GSA-rs16840252	CTLA4	chr2:203866795	-22.8443	9.58429e-27	7.38194e-23	0.918995	TRUE	rs16840252	FALSE
cg20370184	rs2242664	SLC44A4	chr6:31870766	17.8503	2.61197e-22	3.61667e-19	0.873845	TRUE	rs493515	FALSE
cg20370184	rs2242665	SLC44A4	chr6:31870766	17.8503	2.61197e-22	3.61667e-19	0.873845	TRUE	rs493515	FALSE
cg20370184	rs577272	SLC44A4	chr6:31870766	17.8503	2.61197e-22	3.61667e-19	0.873845	TRUE	rs493515	FALSE
cg20370184	rs644774	SLC44A4	chr6:31870766	17.8503	2.61197e-22	3.61667e-19	0.873845	TRUE	rs493515	FALSE
cg20370184	rs644827	SLC44A4	chr6:31870766	17.8503	2.61197e-22	3.61667e-19	0.873845	TRUE	rs493515	FALSE
cg20370184	rs3132442	SLC44A4	chr6:31870766	17.2349	1.06782e-21	1.17493e-18	0.865906	TRUE	rs493515	FALSE
cg05092371	rs4553808	CTLA4	chr2:203866795	-13.9187	4.18961e-18	2.13348e-15	0.808117	TRUE	rs16840252	FALSE
cg06300880	GSA-rs3915166	CD80	chr3:119560299	-13.1218	3.69701e-17	1.66276e-14	0.789166	TRUE	rs34394661	FALSE
cg00865973	rs7377083	BANK1	chr4:101788178	-7.37877	2.4705e-09	2.94154e-07	0.542044	FALSE		FALSE
cg16505946	rs558702	C2;ZBTB12	chr6:31902527	6.91628	1.21684e-08	1.25486e-06	0.509778	FALSE		FALSE
cg11622362	GSA-rs113073242	PDHX;APIP	chr11:34916564	6.72031	2.39652e-08	2.31089e-06	0.495407	FALSE		FALSE
cg03202060	rs9274407	HLA-DQB1	chr6:32665237	-6.41401	6.91923e-08	6.07758e-06	0.472111	FALSE		FALSE
cg16486109	GSA-rs1131665	IRF7	chr11:613631	6.16933	1.61328e-07	1.29857e-05	0.452776	FALSE		FALSE
cg19468946	GSA-rs907092	IKZF3	chr17:39766043	-5.73086	7.31781e-07	5.11807e-05	0.41656	FALSE		FALSE
cg13914531	chr7:128580042	IRF5	chr7:128939821	-5.55434	1.34065e-06	8.76465e-05	0.401437	TRUE	rs567725528	FALSE
cg13047157	rs9274477	HLA-DQB1	chr6:32665336	5.24158	3.89125e-06	0.000229442	0.373929	FALSE		FALSE
cg19662895	rs60681650	RAD51B	chr14:68607737	-4.49064	4.74634e-05	0.00201972	0.304778	FALSE		FALSE
cg08318506	GSA-rs113073242	PDHX;APIP	chr11:34916800	4.46196	5.21099e-05	0.00219396	0.302069	FALSE		FALSE
cg15700661	rs774265	SKAP2	chr7:26919299	4.40397	6.29039e-05	0.00256515	0.296581	FALSE		FALSE
cg27425327	rs10860806	DRAM1	chr12:101876944	4.40069	6.35743e-05	0.00258907	0.296271	FALSE		FALSE
cg26044621	GSA-rs1044535	DHCR7	chr11:71434618	-4.37541	6.89933e-05	0.00277343	0.293874	FALSE		FALSE
cg01414877	rs56154925	TMEM86B;CTD-2587H24.14	chr19:55227370	4.14737	0.000143226	0.00516997	0.27216	FALSE		FALSE
cg20370184	GSA-rs9267652	SLC44A4	chr6:31870766	4.11373	0.000159335	0.00564562	0.268945	TRUE	rs493515	FALSE
cg15745106	GSA-rs2956114	PDHX;APIP	chr11:34916959	-3.94394	0.000271452	0.00884274	0.252697	FALSE		FALSE
cg13344587	rs10821936	ARID5B	chr10:61964159	-3.87916	0.000331862	0.0104358	0.246493	FALSE		FALSE
cg20869710	GSA-rs113073242	PDHX;APIP	chr11:34916686	3.86596	0.000345682	0.0108039	0.245229	FALSE		FALSE
cg04567302	rs9267658	SLC44A4	chr6:31879178	-3.80889	0.000412054	0.0125136	0.239766	FALSE		FALSE
cg01414877	rs9304764	TMEM86B;CTD-2587H24.14	chr19:55227370	-3.61528	0.000741507	0.0203562	0.221266	FALSE		FALSE
cg16553272	rs9267659	SLC44A4	chr6:31879250	-3.55333	0.000892324	0.0236508	0.215367	FALSE		FALSE
cg06622468	rs280501	TYK2	chr19:10380783	-3.4462	0.00122472	0.0303737	0.205202	FALSE		FALSE
cg14718848	rs4262739	ETS1	chr11:128550967	-3.41078	0.00135856	0.0329459	0.201852	FALSE		FALSE
cg03719155	GSA-rs74747135	ZNF627;ACP5	chr19:11579064	-3.35274	0.00160838	0.0376176	0.196379	FALSE		FALSE
cg05904013	chr7:128580042	IRF5	chr7:128939878	-3.33915	0.00167291	0.0388247	0.1951	FALSE		FALSE
cg23431175	rs9267658	SLC44A4	chr6:31879035	-3.31133	0.00181271	0.0413087	0.192486	FALSE		FALSE
cg03045620	rs9267658	SLC44A4	chr6:31879192	-3.29517	0.00189895	0.0427113	0.190969	TRUE	rs138443286	FALSE
cg16868572	rs558702	C2;ZBTB12	chr6:31902532	3.29058	0.00192413	0.0431254	0.190539	FALSE		FALSE
cg24051943	rs9267665	C2;ZBTB12	chr6:31903113	3.24093	0.00221772	0.0480145	0.185893	FALSE		TRUE
cg14718848	rs4245079	ETS1	chr11:128550967	-3.23783	0.00223737	0.0482966	0.185604	FALSE		FALSE
cg22577136	GSA-rs17020312	IKBKE	chr1:206470821	3.23472	0.00225727	0.0485786	0.185313	FALSE		FALSE
cg18508148	GSA-rs2956114	PDHX;APIP	chr11:34916025	3.23127	0.00227952	0.0489227	0.184992	FALSE		FALSE

### Sheet: ST11
Supplementary Table 11. Type I interferon-regulated genes associated with a CpG site in an meQTL identified in naive CD4+ T cells of lupus patients. A list of differentially methylated genes was compared to the Interferome (v.2.01) database. Results were limited to gene expression data from CD4+ Th0, Th1, Th17, Th2, regulatory, and conventional T cells with a minimum expression fold change of 1.5 with type I interferon.
Search Conditions
Interferome Type	I
Interferome SubType	Any
Treatment Concentration	Any
Treatment Time	Any
Vivo/Vitro	Any
Species	Homo sapiens
System	Haemopoietic/Immune
Organ	blood
Cell	CD4+ Th0;CD4+ Th1;CD4+ Th17;CD4+ Th2;CD4 TReg Cell;CD4 TConv Cell
Cell Line	Any
Normal/Abnormal	Any
Fold Change Up	1.5
Fold Change Down	1.5
Gene Symbol List	SEPT9;DEC1;7SK;A4GALT;AAAS;AAK1;AB015752.3;ABCA1;ABCA2;ABCA7;ABCB4;ABCC1;ABCC8;ABCF1;ABCG2;ABHD15-AS1;ABI2;ABI3BP;ABLIM2;ABO;ABR;ABRACL;ABTB2;AC002066.1;AC002451.3;AC004477.1;AC004692.4;AC004837.3;AC004837.4;AC005013.5;AC005062.2;AC005102.1;AC005281.2;AC005363.9;AC006372.4;AC007040.11;AC007182.6;AC007389.3;AC007743.1;AC007880.1;AC008060.7;AC008060.8;AC008063.2;AC008798.1;AC009264.1;AC010145.4;AC011551.3;AC011899.9;AC012501.2;AC012594.1;AC012668.2;AC016549.1;AC017028.1;AC017028.11;AC017028.2;AC017028.3;AC017028.4;AC017028.5;AC017028.8;AC017028.9;AC018641.7;AC018755.16;AC018890.6;AC022431.2;AC023669.1;AC024592.12;AC027612.1;AC027612.4;AC034220.3;AC046143.3;AC051649.1;AC061992.1;AC061992.2;AC062031.1;AC068499.10;AC068831.6;AC068858.1;AC073072.5;AC073257.2;AC073316.1;AC073342.12;AC073957.15;AC074289.1;AC074389.6;AC074389.7;AC074391.1;AC079610.1;AC079779.5;AC084219.4;AC092295.4;AC096559.1;AC096574.4;AC098824.6;AC104389.28;AC104667.3;AC106786.1;AC113133.1;AC124944.5;AC144450.1;AC144450.2;AC145343.1;AC145343.2;ACADM;ACAP1;ACOT11;ACOT7;ACOX3;ACP5;ACSF3;ACSL5;ACTC1;ACTL9;ACTN2;ACTR1A;ACY3;AD000091.2;ADAM12;ADAM19;ADAM32;ADAMDEC1;ADAMTS16;ADAMTS17;ADAMTS2;ADAMTSL5;ADAP1;ADARB2;ADARB2-AS1;ADAT3;ADCK4;ADCY10;ADH4;ADORA2B;ADORA3;ADPRHL1;ADRB1;ADRB2;AEBP1;AF064860.5;AFAP1;AFAP1-AS1;AFAP1L1;AFMID;AGAP1;AGBL3;AGBL4;AGER;AGL;AGO2;AGPAT1;AGPAT4;AGPAT6;AGRN;AGT;AHNAK2;AHRR;AHSP;AIFM3;AJAP1;AKAP12;AKAP6;AKIRIN1;AKNA;AKT1S1;AL133493.2;AL163953.3;ALDH1A2;ALDH1A3;ALDH1L1;ALDH1L1-AS1;ALDH3B1;ALDH4A1;ALDH7A1;ALDH9A1;ALKBH7;ALLC;ALOX5;ALOX5AP;ALS2CR12;AMDHD1;AMN1;AMPD3;AMZ1;ANG;ANGPTL4;ANK1;ANK2;ANKFN1;ANKLE1;ANKRD11;ANKRD33B;ANKRD53;ANO1;ANO2;ANO3;ANO6;ANO9;ANXA2;ANXA5;ANXA6;AOC1;AOX2P;AP000350.10;AP000695.4;AP000695.6;AP000697.6;AP001046.5;AP001046.6;AP001468.58;AP001891.1;AP003176.1;AP2A2;AP4B1-AS1;AP5Z1;APIP;APLNR;APOA1;APOA1-AS;APOA5;APOB;APOBEC3H;APOBEC4;APOL4;APOM;APOOP1;AQP11;AQP9;ARHGAP18;ARHGAP22;ARHGAP25;ARHGAP26;ARHGEF10;ARHGEF11;ARHGEF18;ARHGEF26;ARHGEF26-AS1;ARHGEF38;ARHGEF7;ARHGEF7-AS2;ARID5B;ARRB2;ARSG;ART5;AS3MT;ASAH1;ASAP2;ASB13;ASCL1;ASGR2;ASPRV1;ASPSCR1;ASRGL1;ATAD5;ATF6B;ATG16L1;ATG7;ATG9B;ATHL1;ATP10A;ATP11A;ATP11AUN;ATP13A3;ATP1B1;ATP2C2;ATP4A;ATP6V1B1;ATP6V1B1-AS1;ATP6V1C1;ATP6V1G2;ATP6V1G2-DDX39B;ATP8A2;ATP8B3;ATP8B4;ATRN;ATXN7L1;AZIN1;B3GALT5;B3GAT1;B3GNTL1;B4GALNT2;B4GALNT3;B4GALT7;BAG6;BAHCC1;BAHD1;BAIAP2;BAIAP2L1;BANF2;BANK1;BBS1;BBS4;BCAT1;BCKDK;BCL2L13;BCL2L14;BCL2L15;BCL3;BDKRB2;BECN1P1;BEND5;BFSP2;BIN1;BLCAP;BLOC1S4;BMP1;BMPER;BMPR1A;BNIP3;BNIP3L;BOC;BPI;BPIFA1;BRD2;BRD2-IT1;BRIP1;BSG;BSN;BSND;BTBD11;BTNL2;BX322559.3;BZW2;C10orf105;C10orf111;C10orf32-ASMT;C11orf21;C11orf84;C12orf60;C14orf159;C14orf2;C14orf79;C15orf26;C15orf39;C15orf41;C15orf53;C15orf57;C16orf95;C19orf40;C19orf47;C19orf54;C19orf80;C1orf100;C1orf109;C1orf112;C1orf141;C1orf145;C1orf53;C1orf95;C1QB;C1QL3;C1QTNF7;C1RL;C1RL-AS1;C2;C20orf96;C21orf62-AS1;C22orf34;C2orf69;C2orf80;C3;C3orf20;C3orf58;C4orf19;C4orf50;C5orf30;C5orf34;C5orf38;C5orf47;C6orf10;C6orf132;C6orf183;C6orf47;C6orf47-AS1;C7orf49;C7orf50;C7orf73;C8orf37-AS1;C9orf171;CA5A;CABYR;CACNA1C;CACNA1E;CACNA1H;CACNA1I;CACNA1S;CACNG2;CACNG6;CACTIN;CALCB;CALM3;CAMK2B;CAMKK1;CAMP;CAMTA1;CANT1;CAPG;CAPN14;CAPN3;CAPN8;CARD11;CARKD;CARS;CASC15;CASKIN2;CASP3;CAT;CATIP;CATSPER4;CAV1;CAV2;CBFA2T3;CBLN3;CBR3-AS1;CCDC113;CCDC136;CCDC140;CCDC25;CCDC3;CCDC33;CCDC38;CCDC57;CCDC67;CCDC80;CCDC85A;CCHCR1;CCKBR;CCM2;CCM2L;CCNJL;CCP110;CCR5;CD14;CD151;CD27;CD27-AS1;CD300A;CD320;CD33;CD3EAP;CD40;CD47;CD48;CD55;CD6;CD80;CD86;CD96;CDA;CDC5L;CDCA8;CDH12;CDH13;CDH23;CDH4;CDHR2;CDIPT;CDIPT-AS1;CDK10;CDK2AP1;CDK5;CDKL2;CDKL3;CDKN1A;CDKN1C;CDSN;CDX2;CEACAM21;CEACAM5;CEBPE;CECR5;CECR5-AS1;CELF1;CELF4;CELSR2;CEND1;CEP104;CEP112;CEP131;CEP19;CEP41;CEP55;CEP89;CERK;CERKL;CES1;CETN1;CETP;CFAP126;CFAP46;CFAP74;CFL2;CH17-140K24.2;CH17-140K24.5;CH17-140K24.7;CHAT;CHD5;CHGA;CHI3L1;CHI3L2;CHKB-CPT1B;CHMP4B;CHPF2;CHPT1;chr22-38_28785274-29006793.1;CHRM2;CHRNA5;CHST11;CHST2;CHSY1;CHSY3;CISTR;CIT;CKLF;CKLF-CMTM1;CLCN7;CLCNKA;CLDN10;CLDN11;CLDN14;CLDN20;CLDN4;CLIC1;CLIP2;CLN8;CLNS1A;CLPTM1L;CLU;CLUL1;CMIP;CMTM1;CMTM2;CNIH4;CNRIP1;CNTN4;CNTNAP2;COASY;COG1;COIL;COL11A2;COL13A1;COL18A1;COL1A1;COL21A1;COL23A1;COL2A1;COL4A1;COL4A2;COL4A2-AS2;COL5A1;COL9A3;COLEC11;COMMD5;COMT;COPRS;COPZ2;CORIN;CORO2B;COTL1;COX19;COX8C;CP;CPAMD8;CPM;CPNE2;CPT1A;CPT1B;CPT1C;CRB2;CREB3L2;CREB5;CREG1;CRHBP;CRISPLD1;CRISPLD2;CRK;CRMP1;CROT;CRP;CRTAC1;CRYBB3;CRYGD;CRYZ;CSGALNACT1;CSMD1;CSNK1A1L;CSNK2B;CSNK2B-LY6G5B-562;CSRP2;CST11;CTA-212D2.2;CTB-129O4.1;CTB-138E5.1;CTB-147C22.8;CTB-147C22.9;CTB-167G5.6;CTB-25B13.9;CTB-33G10.6;CTB-33O18.3;CTB-35F21.1;CTBP1;CTBP1-AS2;CTBP2;CTC-205M6.1;CTC-229L21.1;CTC-281F24.1;CTC-359M8.1;CTC-360G5.8;CTC-428G20.6;CTC-435M10.3;CTC-455F18.1;CTC-493L21.1;CTC-499B15.7;CTC-518B2.12;CTC-523E23.5;CTC-550B14.6;CTC-550B14.7;CTC-551A13.2;CTC-575N7.1;CTD-2007A10.1;CTD-2012M11.3;CTD-2017C7.2;CTD-2023N9.1;CTD-2047H16.4;CTD-2083E4.7;CTD-2135J3.4;CTD-2194D22.1;CTD-2194D22.2;CTD-2194D22.5;CTD-2201G3.1;CTD-2201I18.1;CTD-2203K17.1;CTD-2207O23.3;CTD-2265O21.7;CTD-2278I10.6;CTD-2281E23.2;CTD-2297D10.2;CTD-2302E22.6;CTD-2319I12.2;CTD-2330K9.3;CTD-2349B8.1;CTD-2369P2.10;CTD-2410N18.4;CTD-2516F10.2;CTD-2517M22.14;CTD-2530H12.4;CTD-2530N21.4;CTD-2555C10.3;CTD-2561B21.4;CTD-2571L23.8;CTD-2587H24.14;CTD-2616J11.16;CTD-2616J11.2;CTD-2616J11.3;CTD-2616J11.9;CTD-2619J13.14;CTD-3074O7.11;CTD-3222D19.2;CTD-3252C9.4;CTLA4;CTNNA2;CTNNBL1;CTU1;CUX1;CWH43;CXCL5;CXCR5;CYB561D2;CYP1B1;CYP1B1-AS1;CYP24A1;CYP2A7P1;CYP2S1;CYP2U1;CYP4F3;CYP4F8;CYP4V2;CYP7B1;CYTH3;CYTH4;D2HGDH;DAAM2;DAB2IP;DACH1;DACT2;DAPK2;DBH;DBH-AS1;DBNL;DBR1;DCAF11;DCBLD1;DCHS2;DCLRE1C;DCST1;DCST2;DCTN6;DCUN1D2;DCUN1D2-AS;DDAH2;DDC;DDO;DDRGK1;DDX39B;DDX39B-AS1;DEFA4;DEFA6;DEFB1;DEFB128;DENND2A;DENND2D;DENND3;DEPTOR;DGKG;DGUOK-AS1;DHCR7;DHFR;DHFRP2;DHRS4;DHRS4-AS1;DIP2C;DIRC3;DISC1;DKKL1;DLC1;DLGAP2;DLGAP5;DLX3;DNAH11;DNAH17;DNAH2;DNAI2;DNAJB13;DNAJC15;DNAJC22;DNASE2;DNMT3B;DOC2A;DOCK1;DOCK10;DOCK2;DOCK4;DOCK6;DOK5;DOK7;DOPEY2;DPCR1;DPF1;DPH1;DPP4;DPP6;DPPA2;DR1;DRAM1;DROSHA;DSCAM;DSCAML1;DSP;DSTYK;DTX4;DTYMK;DUOX1;DYDC1;DYDC2;DYNC1I1;DYNLL1;DYNLL1-AS1;DYRK4;EDEM1;EFCAB13;EFCAB8;EFCC1;EFEMP1;EFNA5;EFNB2;EGFEM1P;EGFR;EGLN3;EGLN3-AS1;EHD2;EIF2AK4;EIF2B5;EIF3D;EIF4EBP2;EIF6;ELAVL1;ELDR;ELFN1;EMC2;EML1;EML3;EMR1;ENDOV;ENGASE;ENO1;ENO4;ENPP7;EP400;EPB41;EPB41L4B;EPDR1;EPHA1-AS1;EPHB1;EPHB3;EPM2AIP1;EPN3;EPO;EPSTI1;EPT1;ERBB2;ERBB4;ERC2;ERC2-IT1;ERCC1;ERCC6;ERCC6-PGBD3;ERGIC2;ERICH1-AS1;ERP27;ESCO2;ESPNL;ESR1;ESRRB;ESRRG;ETF1P1;ETFB;ETS1;ETS2;EVA1B;EXD3;EXO1;EXOC2;EXT1;EXTL3;F13A1;F7;FAAH;FADS1;FADS2;FAIM;FAIM2;FAM101A;FAM107A;FAM107B;FAM131B;FAM132A;FAM151A;FAM167A-AS1;FAM173A;FAM174B;FAM189A1;FAM196A;FAM19A5;FAM200A;FAM205A;FAM20C;FAM212B;FAM222A;FAM222A-AS1;FAM225A;FAM225B;FAM3B;FAM53A;FAM65B;FAM69C;FAM76A;FAM83A;FAN1;FARP1;FARS2;FAT1;FBLN2;FBLN5;FBN3;FBXL18;FBXL22;FBXO17;FBXO25;FBXO38;FBXO39;FCAR;FCGBP;FCRL3;FDFT1;FEN1;FENDRR;FEZ2;FGD4;FGF12;FGFBP1;FGFR2;FGFR3P6;FIGN;FIGNL1;FIP1L1;FKBP7;FLJ16779;FLJ37453;FLJ38576;FLJ40288;FLOT1;FLRT1;FLVCR2;FLYWCH1;FLYWCH2;FMN1;FMN2;FMOD;FN3KRP;FNDC3B;FOXF1;FOXK1;FOXK2;FOXL2;FOXL2NB;FOXN3;FOXN3-AS1;FOXN4;FRMD4A;FRS2;FSCN1;FTCDNL1;FTSJ3;FUT2;FXYD2;FXYD6;FXYD6-FXYD2;FYN;GABBR1;GABRA4;GABRB1;GABRB3;GABRP;GAK;GALM;GALNT15;GALNT18;GALNT2;GALNT7;GALNT8;GAPDHS;GAS2;GAS2L2;GAS7;GATA4;GCDH;GDE1;GEMIN6;GFI1B;GFPT2;GHRL;GHRLOS;GIMAP1-GIMAP5;GIMAP5;GIPR;GJA1;GJB7;GK2;GLT1D1;GLTSCR1L;GM2A;GMNC;GNA12;GNA15;GNAS;GNAS-AS1;GNG12;GNG12-AS1;GNG2;GNG5P1;GNG7;GNG8;GNL3;GNPTG;GOLGA7B;GOPC;GP6;GPA33;GPANK1;GPBAR1;GPC1;GPR108;GPR113;GPR123;GPR124;GPR133;GPR144;GPR148;GPR1-AS;GPR35;GPR55;GPRC5A;GPT;GRAMD3;GRAMD4;GREB1;GREM1;GRHL1;GRID2;GRIN2B;GRK5;GRM3;GRM6;GRM7-AS3;GRPEL2;GRTP1;GS1-24F4.2;GS1-259H13.10;GSAP;GSDMA;GSG1L;GSTA4;GSTM3;GSTM4;GSTM5;GSTO2;GSTP1;GTF2H4;GTF3A;GTF3C6;GTPBP3;GUCY1B2;GULOP;GUSB;GUSBP5;GVINP1;GYS1;H19;H19_2;H19_3;HAAO;HAGHL;HAGLR;HAGLROS;HAND2-AS1;HAS1;HAVCR1;HBE1;HBG2;HBS1L;HCG17;HCG21;HCG27;HCG4;HCG4P11;HCG4P3;HCG4P5;HCG9;HCG9P5;HCP5;HDAC4;HDHD3;HECW1;HERC2;HERC6;HES6;HHIP;HHIP-AS1;HHIPL2;HHLA1;HHLA2;HIF3A;HIGD2B;HIPK2;HIST1H1T;HIST1H2AC;HIST1H2AI;HIST1H2BB;HIST1H2BC;HIST1H2BL;HIST1H4PS1;HJURP;HLA-A;HLA-B;HLA-C;HLA-DMA;HLA-DOA;HLA-DOB;HLA-DPA1;HLA-DPB1;HLA-DPB2;HLA-DQA2;HLA-DQB1;HLA-DQB2;HLA-DRB9;HLA-E;HLA-F;HLA-F-AS1;HLA-J;HLA-L;HLA-P;HLA-V;HLCS;HMCN2;HMGCL;HMGCLL1;HMHA1;HMOX2;HMP19;HNRNPC;HNRNPH1;HOPX;HOTAIR;HOTAIR_2;HOXA3;HOXA4;HOXA-AS2;HOXA-AS3;HOXC6;HOXD10;HOXD11;HPCAL4;HPGD;HPYR1;HRC;HSBP1;HSD17B14;HSD17B4;HSD17B8;HSPA12A;HSPA12B;HSPA1A;HSPA1L;HSPB7;HSPG2;HTATIP2;HTATSF1P2;HTR1B;HTR1E;HTR2A;HUS1;HZGJ;IAH1;IBTK;ICAM3;ICMT;ID3;IFNAR2;IFRD1;IFT140;IFT172;IFT27;IGDCC3;IGF1;IGF1R;IGF2;IGF2R;IGHV7-81;IGLL1;IGSF21;IKBKE;IKZF3;IL11;IL12A-AS1;IL17RD;IL18BP;IL1R1;IL37;IL6;ILDR1;ILF3;INADL;INF2;INO80C;INPP5A;INPP5F;INS;INSIG1;INS-IGF2;INSR;IQCE;IQGAP2;IQSEC3;IRF2BP1;IRF4;IRF5;IRF7;IRX1;IRX1P1;IRX4;ISPD;ITGB2;ITGB2-AS1;ITGB3;ITPKC;ITPR1;ITPRIPL2;JAKMIP1;JAKMIP3;JARID2;JDP2;JPH3;JSRP1;KANK2;KANK3;KAZN;KB-1471A8.1;KB-1507C5.2;KCNA3;KCNA6;KCNAB1;KCND3;KCNH6;KCNIP1;KCNIP4;KCNJ1;KCNJ5;KCNK15;KCNK16;KCNK5;KCNK7;KCNMA1;KCNMB3;KCNN3;KCNQ1;KCNQ2;KCNQ4;KCNT1;KCP;KCTD11;KCTD14;KDF1;KDM6B;KDM8;KHNYN;KIAA0040;KIAA0226L;KIAA0408;KIAA1024;KIAA1429;KIAA1549;KIAA1549L;KIAA1598;KIAA1731NL;KIDINS220;KIF19;KIF1A;KIF25;KIF25-AS1;KIF26B;KIFC1;KISS1;KLC3;KLHDC7A;KLHL23;KLHL29;KLK10;KLK12;KLK4;KLK5;KLK7;KNCN;KNDC1;KRT13;KRT27;KRT5;KRT83;KRT85;KRTAP10-11;KRTAP1-1;KRTAP12-1;KRTAP12-3;KRTAP17-1;KRTAP2-1;KRTAP27-1;LA16c-306E5.2;LA16c-306E5.3;LA16c-390E6.3;LA16c-395F10.2;LAMA1;LAMC1;LAMC2;LAPTM5;LAT2;LATS2;LBHD1;LCAT;LCE1B;LCLAT1;LCN15;LCP1;LDB2;LDB3;LDLRAD2;LDLRAD4;LEAP2;LEMD2;LEPR;LEPROT;LEPROTL1;LGALS8;LGMN;LHFP;LHFPL2;LHPP;LHX9;LIMD1;LIMD1-AS1;LIN7B;LINC00029;LINC00051;LINC00111;LINC00112;LINC00162;LINC00200;LINC00229;LINC00242;LINC00243;LINC00261;LINC00337;LINC00476;LINC00479;LINC00505;LINC00523;LINC00544;LINC00567;LINC00574;LINC00578;LINC00634;LINC00658;LINC00674;LINC00701;LINC00868;LINC00884;LINC00923;LINC00925;LINC00926;LINC00939;LINC00942;LINC00958;LINC01010;LINC01057;LINC01076;LINC01082;LINC01115;LINC01118;LINC01119;LINC01134;LINC01139;LINC01237;LINC01248;LINC01250;LINC01317;LINC01366;LINC01391;LINC01475;LINC01486;LINC01547;LINC01559;LINC01571;LINGO1;LIPC;LIPG;LLGL2;LLNLR-307A6.1;LMCD1;LMCD1-AS1;LMF1;LMF1-AS1;LNX1;LNX1-AS2;LOH12CR1;LOH12CR2;LOX;LOXL1;LOXL1-AS1;LPCAT1;LRAT;LRCOL1;LRGUK;LRIG1;LRP8;LRRC14;LRRC16A;LRRC20;LRRC24;LRRC32;LRRC38;LRRC43;LRRC59;LRRC8E;LRRFIP1;LRRFIP1P1;LRRN1;LSG1;LTA;LTBR;LUC7L3;LY6G5C;LYPD5;LYRM4;MACROD1;MAD1L1;MADCAM1;MAEA;MAFA;MAGI2;MAL2;MALL;MAML2;MAML3;MAMSTR;MAN1A2P1;MANSC1;MAP10;MAP3K10;MAPK13;MAPK4;MAPK9;MAPT;MATN2;MATN4;MBL1P;MBNL2;MBP;MC1R;MCC;MCCD1;MCF2L;MCIDAS;MCM5;MCM7;MCTP2;MDC1;MED19;MEFV;MESP2;Metazoa_SRP;METTL20;METTL4;METTL7B;MEX3A;MFAP2;MFI2;MFSD1;MFSD6L;MGAT1;MGAT5;MGAT5B;MGMT;MGST1;MIAT;MIATNB;MICA;MICAL3;MICB;MICE;MIF-AS1;MINOS1;MINOS1-NBL1;MIR100HG;MIR106B;MIR1207;MIR1266;MIR1283-1;MIR196A2;MIR202HG;MIR2117;MIR24-2;MIR25;MIR27A;MIR296;MIR298;MIR300;MIR3184;MIR3656;MIR423;MIR4440;MIR4520-1;MIR4754;MIR4761;MIR4999;MIR516B2;MIR548AW;MIR5691;MIR5700;MIR604;MIR611;MIR648;MIR661;MIR662;MIR6737;MIR6791;MIR765;MIR93;MISP;MKLN1;MKNK1-AS1;MKRN2OS;MLF2;MLH1;MLK4;MLXIPL;MMD2;MMP27;MOCS1;MOG;MON1A;MPPED2;MRGPRF;MRGPRF-AS1;MRPL18;MRPS10;MRPS12;MRPS15;MRPS31P5;MSANTD1;MSH3;MSH5-SAPCD1;MSI2;MSLN;MT1A;MT1L;MT1X;MTA2;MTF2;MTHFS;MTMR10;MTMR7;MTUS2;MTUS2-AS1;MUC1;MUC21;MUC22;MUC4;MUM1;MVB12B;MX1;MXRA7;MYADML;MYBBP1A;MYBPH;MYH11;MYH13;MYH14;MYLK;MYO15B;MYO16;MYO1C;MYO1H;MYO3B;MYO5C;MYO7A;MYOF;MYOM2;MYPOP;MYRIP;NAA60;NAALAD2;NANOG;NARFL;NAT2;NAV1;NAV2;NCLN;NCOR2;NDC80;NDE1;NDRG4;NDUFA10;NDUFA11;NDUFA12;NDUFA3;NDUFA7;NDUFC2-KCTD14;NDUFS7;NECAB2;NEDD4L;NEIL2;NEURL1B;NEUROD1;NFASC;NFATC1;NFATC2;NFE2L1;NFIA;NFIC;NFKBIL1;NFU1;NFX1;NINJ2;NKAIN1;NKAIN4;NKD2;NKG7;NLRP1;NLRP5;NLRP7;NMB;NME1;NME2;NME8;NMRAL1;NNAT;NOL10;NOTCH1;NOTCH4;NOV;NPAS3;NPFFR1;NPRL2;NQO2;NR1I2;NR5A2;NRAP;NRG1;NRG3;NRGN;NRN1;NRP2;NRROS;NRXN1;NRXN2;NRXN3;NSMCE2;NSRP1;NSUN4;NT5E;NTM;NTMT1;NTNG1;NTNG2;NTSR1;NUAK2;NUB1;NUDT8;NUMB;NXN;NXPH2;NXPH3;NXT1;OBP2A;OBSCN;OCEL1;ODF3L2;OGFOD3;OGFR;OPCML;OPCML-IT1;OPRD1;OPRK1;OR10AD1;OR10R2;OR11A1;OR11H6;OR12D3;OR1B1;OR2I1P;OR2T4;OR2W3;OR2W5;OR3A4P;OR3A5P;OR51B5;OR51D1;OR51V1;OR5V1;OR7E14P;OR8A1;OR8D1;OR8K1;ORAI1;ORMDL3;OS9;OSBPL3;OSCAR;OSGIN1;OSTM1;OTOP3;OTOS;OTUB2;OTX2-AS1;OVOL2;P2RX7;P4HA2;PACRG;PACSIN2;PAH;PALLD;PALM;PAMR1;PANK4;PANX1;PAOX;PAPSS2;PARD3B;PARK2;PARK7;PARP15;PARP16;PASK;PAX9;PAXBP1;PBRM1;PBX1;PBX2;PBX2P1;PC;PCBP3;PCDHB10;PCDHB9;PCDHGA1;PCDHGA10;PCDHGA11;PCDHGA2;PCDHGA3;PCDHGA4;PCDHGA5;PCDHGA6;PCDHGA7;PCDHGA8;PCDHGA9;PCDHGB1;PCDHGB2;PCDHGB3;PCDHGB4;PCDHGB5;PCDHGB6;PCDHGB7;PCGF3;PCNT;PCSK4;PCSK6;PDCD6;PDE10A;PDE1B;PDE1C;PDE6G;PDE7B;PDGFB;PDGFD;PDGFRA;PDGFRB;PDGFRL;PDHX;PDIA2;PDIA6;PDK1;PDK4;PDLIM4;PDLIM5;PDPN;PDXK;PDYN;PDZD2;PDZD7;PEAR1;PEBP4;PELI1;PEMT;PENK;PERM1;PERP;PES1;PEX2;PFKFB3;PFKP;PGAP3;PGBD3;PGF;PGGT1B;PGLYRP2;PGS1;PHACTR4;PHGR1;PHLDB3;PHOX2B;PHYH;PHYHIP;PI16;PI4K2A;PIEZO1;PIEZO2;PIGP;PIGQ;PIGX;PIH1D1;PIM1;PINX1;PITX2;PIWIL2;PKD1L1;PKD1L2;PKHD1;PLA2G2C;PLA2R1;PLAC9;PLAT;PLB1;PLCB1;PLCD4;PLCG2;PLD3;PLD4;PLEC;PLEKHA3;PLEKHA4;PLEKHA7;PLEKHA8P1;PLEKHG3;PLEKHG4B;PLEKHH1;PLEKHH2;PLOD1;PLOD3;PLS1;PLTP;PLXDC2;PLXNC1;PLXND1;PNKD;PNKP;PNLIPRP3;PNMAL1;PNMT;PNOC;PNPLA1;POFUT2;POLD3;POLE4;POLG2;POLR1A;POLR2A;POLR2L;POLR2LP;POM121L12;PON1;POT1;POT1-AS1;POU5F1;PPAP2B;PPAP2C;PPARG;PPFIA3;PPFIA4;PPIAP28;PPIG;PPIL3;PPL;PPM1M;PPP1R10;PPP1R11;PPP1R13L;PPP1R18;PPP1R1A;PPP1R2P1;PPP1R7;PPP1R9B;PPP2R2C;PPP2R2D;PPP2R5C;PPP3R1;PPP5D1;PPT2;PPT2-EGFL8;PQLC1;PRDM14;PRDM15;PRDM16;PRDM6;PRDM7;PRICKLE2;PRICKLE2-AS1;PRIMPOL;PRKAG2;PRKAR1B;PRKCA;PRKCB;PRKCG;PRKCZ;PRKG1;PROC;PRODH;PROKR2;PROSER3;PROX1;PROX1-AS1;PRPH;PRPSAP2;PRRC2A;PRRT1;PRSS30P;PRSS54;PRTN3;PSD3;PSMA4;PSMB8;PSMB8-AS1;PSMB9;PSMC5;PSMF1;PSMG4;PSORS1C1;PSORS1C2;PSORS1C3;PTCHD2;PTCHD3P2;PTGDR;PTGIR;PTMS;PTPN5;PTPN7;PTPRD;PTPRD-AS2;PTPRG;PTPRN2;PTPRU;PVT1;PXDC1;PXDN;PYGO1;PYHIN1;PYY;QDPR;QRFP;QRICH2;R3HCC1;RAB11B;RAB11B-AS1;RAB17;RAB20;RAB31;RAB3A;RAB3B;RAB40B;RAB4B;RAB4B-EGLN2;RABGGTB;RAC1;RAD51B;RAD54B;RADIL;RAET1E;RAET1E-AS1;RALGDS;RAMP1;RAPGEF4;RAPH1;RARB;RARG;RASA3;RASD1;RASGRF1;RASSF2;RAX2;RBBP5;RBFOX3;RBM19;RBM20;RBM24;RBM28;RBM43;RBMS3;RBPJL;RCAN3;RCCD1;RCL1;RCN3;RCVRN;RD3;RDH8;RECK;REEP6;REG1A;REPIN1;REPS1;RETNLB;RFPL1S;RGL1;RGL2;RGR;RGS12;RGS14;RHBDD1;RHBDL2;RHOF;RHOH;RHOJ;RIMBP2;RIN3;RINL;RIPK4;RLN3;RMI2;RN7SK;RN7SKP36;RN7SL105P;RN7SL268P;RN7SL832P;RNA5SP463;RNASE1;RNASE4;RNF112;RNF126P1;RNF150;RNF213;RNF217;RNF217-AS1;RNF220;RNF39;RNF6;RNPEP;RNU5A-1;RNU6-1276P;RNU6-346P;RNU6-406P;RNU6-8;RNY3;ROBO3;RORA;ROS1;RP11-100E5.2;RP11-1016B18.1;RP11-102K13.5;RP11-1069G10.1;RP11-1070N10.4;RP11-1070N10.6;RP11-1080G15.1;RP11-1085N6.5;RP11-108K3.1;RP11-10J21.5;RP11-10K16.1;RP11-110I1.13;RP11-111A22.1;RP11-1137G4.4;RP11-1148O4.2;RP11-1149O23.3;RP11-1149O23.4;RP11-120K24.5;RP11-122D10.1;RP11-1252I4.2;RP11-129J12.1;RP11-134D3.1;RP11-136I14.5;RP11-141M1.3;RP11-143K11.5;RP11-144L1.4;RP11-145E17.2;RP11-146I2.1;RP11-148L24.1;RP11-154H12.3;RP11-158J3.2;RP11-159F24.3;RP11-161H23.9;RP11-162A12.2;RP11-162D9.3;RP11-164J13.1;RP11-164N3.3;RP11-166B2.1;RP11-167H9.5;RP11-169E6.3;RP11-169E6.4;RP11-174G17.3;RP11-174M13.2;RP11-175E9.1;RP11-175K6.1;RP11-17A4.2;RP11-180I4.4;RP11-187O7.3;RP11-195M16.3;RP11-196G11.1;RP11-196G11.3;RP11-196H14.2;RP11-1D12.1;RP11-1H15.2;RP11-200A1.1;RP11-203M5.6;RP11-209M4.1;RP11-213G6.2;RP11-217B7.2;RP11-218M22.1;RP11-219G17.4;RP11-219G17.8;RP11-223P11.3;RP11-227F19.1;RP11-240D10.4;RP11-245J24.1;RP11-248G5.8;RP11-24F11.2;RP11-254F19.4;RP11-259O2.1;RP11-267M23.4;RP11-268J15.5;RP11-26J3.1;RP11-277J6.2;RP11-27N21.3;RP11-282I1.1;RP11-284H18.1;RP11-284J1.1;RP11-285E23.2;RP11-286E11.1;RP11-287D1.4;RP11-288G3.3;RP11-290H9.2;RP11-290H9.4;RP11-295P9.3;RP11-298E9.6;RP11-301L8.2;RP11-302L19.3;RP11-304F15.4;RP11-305P22.9;RP11-309L24.2;RP11-310H4.1;RP11-317P15.4;RP11-322E11.6;RP11-330H6.5;RP11-33N16.3;RP11-342M3.5;RP11-343H19.2;RP11-353M9.1;RP11-353N14.4;RP11-353N14.5;RP11-355N15.1;RP11-356M6.1;RP11-359E3.4;RP11-360L9.4;RP11-367G6.3;RP11-368I7.4;RP11-371F15.3;RP11-379F4.4;RP1-137D17.2;RP11-380I10.4;RP11-385F5.4;RP11-387H17.4;RP11-390P2.4;RP11-3M1.1;RP11-400F19.8;RP11-401O9.4;RP11-403P17.6;RP11-404P21.8;RP11-407G23.1;RP11-417E7.1;RP11-420A23.1;RP11-420K14.6;RP11-420L9.2;RP11-420L9.5;RP11-420N3.2;RP11-420N3.3;RP11-423H2.3;RP11-430G17.1;RP11-442O1.4;RP11-444E17.6;RP11-445O3.1;RP11-445O3.2;RP11-448P19.1;RP11-44F14.1;RP11-44F14.2;RP11-452F19.3;RP11-455P21.3;RP11-45A17.2;RP11-461F16.3;RP11-462G12.1;RP11-463C8.4;RP11-463O9.9;RP11-466L17.1;RP11-467L13.7;RP11-471B22.3;RP11-472N19.3;RP11-473E2.4;RP11-473M20.9;RP11-474D1.3;RP11-474D1.4;RP11-478J18.2;RP11-478K15.6;RP11-482H16.1;RP11-483L5.1;RP11-483P21.2;RP11-484O2.1;RP11-485G7.5;RP11-486O12.2;RP11-505K9.4;RP11-506B6.7;RP11-513O17.3;RP11-514D23.1;RP11-514D23.2;RP11-514O12.4;RP11-51F16.8;RP11-521D12.2;RP11-521D12.5;RP11-521O16.1;RP11-521O16.2;RP11-522B15.3;RP11-524F11.2;RP11-532F6.5;RP11-535M15.1;RP11-539E17.5;RP11-539L10.3;RP11-542C16.1;RP11-548K23.11;RP11-54O7.1;RP11-54O7.14;RP11-54O7.16;RP11-550H2.2;RP11-552F3.9;RP11-557H15.3;RP11-563K23.1;RP11-563P16.1;RP11-572M11.4;RP11-576E20.1;RP11-57C13.3;RP11-598F7.4;RP11-599B13.6;RP11-59C5.3;RP11-608O21.1;RP11-613M10.9;RP11-61O1.1;RP11-624C23.1;RP11-625L16.1;RP11-629O1.2;RP11-634B7.4;RP11-637O19.3;RP11-63A11.1;RP11-64C12.8;RP11-64D24.2;RP11-64J4.2;RP11-64J4.7;RP11-64P14.7;RP11-65J21.3;RP11-661A12.4;RP11-661A12.5;RP11-662I13.2;RP11-662M24.2;RP11-665G4.1;RP11-666A20.3;RP11-66B24.8;RP11-676J12.6;RP11-679B19.2;RP1-167F1.2;RP11-685B14.3;RP11-696N14.1;RP11-69C17.3;RP11-6N17.4;RP11-6O2.4;RP1-170O19.22;RP11-713C19.1;RP11-71E19.1;RP11-732M18.4;RP11-734K21.4;RP11-763E3.1;RP11-76C10.2;RP11-775B15.2;RP11-804N13.1;RP11-805I24.3;RP11-806L2.5;RP11-809O17.1;RP11-810P12.1;RP11-814P5.1;RP11-834C11.12;RP11-862L9.3;RP11-894J14.5;RP11-897M7.1;RP11-903H12.5;RP11-90P13.1;RP11-930P14.1;RP11-930P14.2;RP11-936I5.1;RP11-964E11.2;RP11-978I15.10;RP11-982M15.5;RP11-98J9.2;RP11-99J16__A.2;RP1-230L10.1;RP1-261G23.7;RP1-293L6.1;RP1-309F20.3;RP1-310O13.7;RP13-143G15.4;RP13-279N23.2;RP13-60M5.2;RP1-37C10.3;RP13-890H12.2;RP1-39G22.7;RP3-322G13.7;RP3-438O4.4;RP3-446N13.2;RP3-468B3.2;RP3-510D11.1;RP3-512B11.3;RP4-584D14.5;RP4-597A16.2;RP4-614O4.11;RP4-625H18.2;RP4-655C5.4;RP4-668J24.2;RP4-682C21.5;RP4-684O24.5;RP4-717I23.3;RP4-725G10.4;RP4-726N1.2;RP4-735C1.4;RP4-765H13.1;RP4-784A16.2;RP4-798P15.3;RP4-806M20.4;RP5-1024C24.1;RP5-1029K10.2;RP5-1029K10.4;RP5-1068H6.6;RP5-1120P11.1;RP5-1121A15.3;RP5-1125N11.1;RP5-828H9.1;RP5-890E16.2;RP5-899E9.1;RP5-901A4.1;RP5-916L7.2;RPA1;RPA3;RPH3AL;RPL11;RPL23;RPL28;RPLP0P2;RPP38;RPRM;RPS2;RPS20P35;RPS25;RPS5;RPS6KA2;RPS6KA2-IT1;RPS9;RPSA;RPTOR;RRAS2;RRM1;RRP1B;RSPO4;RTN4;RUNX2;RUVBL2;RWDD3;RXRA;RYBP;RYR1;RYR2;S100A2;S100B;S100P;SACM1L;SAFB2;SALL2;SALL4P5;SAMD10;SAPCD1;SAPCD1-AS1;SARS2;SBF1;SBF2;SBNO2;SCAMP4;SCARNA5;SCFD2;SCGB2A1;SCIN;SCN4B;SCNN1A;SCNN1B;SCUBE1;SCUBE2;SDCBP2;SDF4;SDHC;SDK1;SDK2;SEC14L1;SEC14L5;SEC16B;SECTM1;SELL;SEMA4B;SEMA5B;SEPHS1P6;SEPW1;SERINC2;SERPINA13P;SERPINA5;SERPINA6;SERPINB1;SERPINB9;SETX;SFRP4;SFTA2;SFTPC;SH2B2;SH2D1B;SH2D4A;SH2D4B;SH3BGRL2;SH3BP4;SH3D21;SH3PXD2A;SH3PXD2B;SH3RF3;SHANK2;SHF;SHISA3;SIAH2;SIGLEC1;SIGLEC10;SIM2;SIPA1;SIPA1L2;SIRT2;SIX2;SKA1;SKAP2;SKI;SKP2;SLC12A2;SLC12A7;SLC16A3;SLC16A6;SLC18B1;SLC19A1;SLC1A7;SLC22A11;SLC22A18;SLC22A18AS;SLC22A20;SLC22A23;SLC22A3;SLC22A5;SLC22A8;SLC22A9;SLC23A1;SLC25A26;SLC27A6;SLC29A3;SLC2A1;SLC2A11;SLC2A14;SLC2A5;SLC2A9;SLC32A1;SLC35D1;SLC35F3;SLC35G1;SLC37A1;SLC37A3;SLC38A7;SLC38A8;SLC39A1;SLC39A14;SLC39A8;SLC43A2;SLC44A3;SLC44A4;SLC45A4;SLC47A2;SLC4A11;SLC4A2;SLC52A3;SLC5A2;SLC5A7;SLC6A18;SLC6A2;SLC6A3;SLC7A14;SLC7A6;SLC7A6OS;SLC7A7;SLC9A3;SLCO2A1;SLCO4A1;SLCO5A1;SLMO2;SMAD3;SMIM8;SMLR1;SMOC1;SMOC2;SMOX;SMPD3;SMYD2;SMYD3;SMYD4;SNHG18;SNHG9;SNORA11B;SNORA21;SNORA62;SNORA78;SNORD123;SNORD45C;SNRPA;SNRPE;SNRPN;SNTG2;SNX18;SNX9;SOD3;SOGA3;SORBS2;SORCS2;SP2;SPACA3;SPAG7;SPATC1L;SPEF1;SPG7;SPINK2;SPP1;SPTB;SPTBN1;SPTBN4;SPTLC2;SRC;SRGAP1;SRGAP3;SRP14;SRP14-AS1;SRRM2;SRSF7;SSC5D;SSMEM1;SSSCA1;SSSCA1-AS1;SSUH2;ST14;ST20-MTHFS;ST6GAL1;ST6GALNAC1;STAC3;STARD13;STARD13-AS;STARD3;STARD3NL;STAT3;STEAP1B;STK10;STK11;STK32B;STK32C;STOML1;STOX2;STRADA;STT3A;STX17;STX17-AS1;STYX;SUFU;SULT1C2;SULT2B1;SUMF1;SVIL;SVIL-AS1;SYCE3;SYCP2L;SYN2;SYNC;SYNE3;SYNGR1;SYNM;SYNPO;SYT1;SYT3;SYT6;SYT9;TAAR5;TACC2;TACC3;TAF15;TAGLN2;TAGLN3;TANGO6;TAP1;TAP2;TAPBP;TARS;TASP1;TBC1D16;TBC1D17;TBC1D20;TBC1D22A;TBCA;TBCB;TBCD;TBX10;TBX15;TBX21;TCEANC2;TCERG1L;TCF19;TCL1B;TCP1;TCP11;TCTE1;TDRD9;TEAD2;TENM4;TESPA1;TET2;TEX29;TFAP2B;TFB1M;TGFBR2;TGM6;TGOLN2;THA1P;THAP7;THAP7-AS1;THBS2;THBS4;THEG;THEGL;THG1L;THRSP;THSD4;TIAL1;TIFAB;TIMD4;TIMP2;TIMP4;TIPRL;TK1;TK2;TLE3;TLN2;TLR10;TLR2;TLR9;TMBIM1;TMC2;TMCO5B;TMED3;TMEM110;TMEM110-MUSTN1;TMEM120B;TMEM131;TMEM132B;TMEM132D;TMEM139;TMEM140;TMEM151B;TMEM156;TMEM163;TMEM165;TMEM175;TMEM178B;TMEM179;TMEM183A;TMEM204;TMEM207;TMEM218;TMEM238;TMEM239;TMEM258;TMEM260;TMEM56-RWDD3;TMEM57;TMEM63C;TMEM72-AS1;TMEM86B;TMEM88;TMEM8A;TMEM91;TMEM95;TMEM9B;TMPOP1;TMPRSS4;TMPRSS4-AS1;TMPRSS6;TMPRSS9;TMTC1;TMX2;TMX2-CTNND1;TNF;TNFAIP8L3;TNFRSF10A;TNFRSF10C;TNFRSF17;TNFRSF25;TNFRSF8;TNFSF11;TNFSF14;TNIK;TNK1;TNNC2;TNPO3;TNS1;TNXB;TOLLIP;TOLLIP-AS1;TOX2;TP53I13;TP53TG1;TP73;TPD52L1;TPI1;TPI1P2;TPM1;TPPP;TPSP2;TRABD2B;TRAPPC4;TRAPPC9;TRAV24;TRBC2;TRBJ2-3;TRBJ2-4;TRBJ2-5;TRBJ2-6;TRBJ2-7;TREML4;TRIL;TRIM10;TRIM15;TRIM2;TRIM24;TRIM26;TRIM31;TRIM31-AS1;TRIM40;TRIM47;TRIM58;TRIM66;TRIML1;TRIML2;TRIO;TRIP10;TRMT12;TRMT1L;TRPM1;TRPM4;TRPM6;TSC1;TSEN2;TSNARE1;TSPAN32;TSPEAR;TSR3;TSSC1;TSSC2;TTBK1;TTC21B;TTC22;TTC24;TTC3;TTLL10;TTLL10-AS1;TTN;TTN-AS1;TUBB3;TUBGCP2;TULP2;TULP4;TUSC1;TUSC3;TXNL1;TXNRD1;TYK2;TYMS;TYMSOS;TYW3;UACA;UBASH3B;UBDP1;UBE2B;UBXN2B;UBXN7;UCK2;UCMA;UGT2B11;UGT2B7;UMAD1;UMODL1;UMODL1-AS1;UNC13A;UNC13D;UNC79;UNQ6494;UPK3A;UQCC2;UQCC3;URAD;USH1C;USHBP1;USP10;USP13;USP2-AS1;USP35;USP3-AS1;USP6NL;UST;UTF1;UTP20;UTS2;UVRAG;UVSSA;VAMP1;VANGL1;VARS2;VAT1L;VAV2;VDR;VEGFA;VGLL2;VIMP;VKORC1;VKORC1L1;VMO1;VN1R10P;VN1R5;VOPP1;VPS11;VSIG10L;VSTM1;VTI1A;VWA1;VWA7;VWDE;VWF;WDR27;WDR36;WDR41;WDR60;WDR7;WDR74;WDR86;WDR86-AS1;WDR89;WFDC21P;WIPF1;WNT5B;WNT9B;WRAP73;WSCD2;WWTR1;XXbac-BPG154L12.5;XXbac-BPG170G13.32;XXbac-BPG181M17.5;XXbac-BPG246D15.9;XXbac-BPG248L24.10;XXbac-BPG248L24.12;XXbac-BPG252P9.10;XXbac-BPG299F13.14;XXcos-LUCA11.5;XXyac-YX65C7_A.2;Y_RNA;YAE1D1;YBEY;YEATS4;YTHDC1;Z97634.3;ZBED4;ZBTB12;ZBTB16;ZBTB22;ZBTB7B;ZBTB7C;ZC3H12D;ZC3H3;ZCCHC24;ZDHHC14;ZDHHC20P2;ZDHHC24;ZDHHC7;ZFAT;ZFHX4;ZFHX4-AS1;ZFP41;ZFP57;ZFP64;ZFYVE28;ZGLP1;ZIC1;ZIC5;ZMIZ1;ZMPSTE24;ZNF100;ZNF155;ZNF192P1;ZNF195;ZNF211;ZNF225;ZNF234;ZNF260;ZNF334;ZNF341-AS1;ZNF354B;ZNF385D;ZNF407;ZNF423;ZNF454;ZNF488;ZNF491;ZNF512B;ZNF546;ZNF584;ZNF627;ZNF655;ZNF665;ZNF670;ZNF750;ZNF766;ZNF775;ZNF80;ZNF83;ZNF862;ZNRD1;ZNRD1-AS1;ZNRD1-AS1_3;ZNRF3;ZSCAN12;ZSCAN16;ZSCAN16-AS1;ZSWIM2
Found a total of 148 Gene(s)
Ensembl Id	Gene Name	Description	Entrez	Genbank	UniGene
ENSG00000222112	7SK	7SK RNA [Source:RFAM;Acc:RF00100]
ENSG00000222714	7SK	7SK RNA [Source:RFAM;Acc:RF00100]
ENSG00000201078	7SK	7SK RNA [Source:RFAM;Acc:RF00100]
ENSG00000222942	7SK	7SK RNA [Source:RFAM;Acc:RF00100]
ENSG00000253057	7SK	7SK RNA [Source:RFAM;Acc:RF00100]
ENSG00000200091	7SK	7SK RNA [Source:RFAM;Acc:RF00100]
ENSG00000204574	ABCF1	ATP-binding cassette, sub-family F (GCN20), member 1 [Source:HGNC Symbol;Acc:70]	23		Hs.655285
ENSG00000232531	AC027612.1
ENSG00000135074	ADAM19	ADAM metallopeptidase domain 19 [Source:HGNC Symbol;Acc:197]	8728	AAG50282	Hs.660528
ENSG00000133805	AMPD3	adenosine monophosphate deaminase 3 [Source:HGNC Symbol;Acc:470]	272	BAA02240	Hs.738353
ENSG00000197043	ANXA6	annexin A6 [Source:HGNC Symbol;Acc:544]	309	EAW61687	Hs.412117
ENSG00000145819	ARHGAP26	Rho GTPase activating protein 26 [Source:HGNC Symbol;Acc:17073]	23092	ADI49692	Hs.713808
ENSG00000104763	ASAH1	N-acylsphingosine amidohydrolase (acid ceramidase) 1 [Source:HGNC Symbol;Acc:735]	427	BAG12319	Hs.738809
ENSG00000254870	ATP6V1G2-DDX39B	ATP6V1G2-DDX39B readthrough (NMD candidate) [Source:HGNC Symbol;Acc:41999]			Hs.635791
ENSG00000104043	ATP8B4	ATPase, class I, type 8B, member 4 [Source:HGNC Symbol;Acc:13536]	79895	BAB85525	Hs.718345
ENSG00000248098	BCKDHA	branched chain keto acid dehydrogenase E1, alpha polypeptide [Source:HGNC Symbol;Acc:986]	593	BAG60459
ENSG00000131944	C19orf40	chromosome 19 open reading frame 40 [Source:HGNC Symbol;Acc:28467]	91442	BAG54708	Hs.579899
ENSG00000122783	C7orf49	chromosome 7 open reading frame 49 [Source:HGNC Symbol;Acc:22432]	78996		Hs.744954
ENSG00000108509	CAMTA2	calmodulin binding transcription activator 2 [Source:HGNC Symbol;Acc:18807]	23125	AAI44233	Hs.712854
ENSG00000167775	CD320	CD320 molecule [Source:HGNC Symbol;Acc:16692]	51293	AAF61850
ENSG00000169684	CHRNA5	cholinergic receptor, nicotinic, alpha 5 (neuronal) [Source:HGNC Symbol;Acc:1959]	1138		Hs.1614
ENSG00000005469	CROT	carnitine O-octanoyltransferase [Source:HGNC Symbol;Acc:2366]	54677		Hs.125039
ENSG00000255730	CTC-435M10.3	2-oxoisovalerate dehydrogenase subunit alpha, mitochondrial; Uncharacterized protein [Source:UniProtKB/TrEMBL;Acc:F5H5P2]		AAB19267
ENSG00000198563	DDX39B	DEAD (Asp-Glu-Ala-Asp) box polypeptide 39B [Source:HGNC Symbol;Acc:13917]	7919	BAG58508	Hs.635791
ENSG00000162777	DENND2D	DENN/MADD domain containing 2D [Source:HGNC Symbol;Acc:26192]	79961	CAD28535	Hs.557850
ENSG00000172893	DHCR7	7-dehydrocholesterol reductase [Source:HGNC Symbol;Acc:2860]	1717	BAG64817	Hs.639004
ENSG00000101134	DOK5	docking protein 5 [Source:HGNC Symbol;Acc:16173]	55816	AAF66443	Hs.656582
ENSG00000100353	EIF3D	eukaryotic translation initiation factor 3, subunit D [Source:HGNC Symbol;Acc:3278]	8664	BAG62843	Hs.55682
ENSG00000149499	EML3	echinoderm microtubule associated protein like 3 [Source:HGNC Symbol;Acc:26666]	256364	EAW74038	Hs.379785
ENSG00000133106	EPSTI1	epithelial stromal interaction 1 (breast) [Source:HGNC Symbol;Acc:16465]	94240		Hs.613034
ENSG00000138018	EPT1	ethanolaminephosphotransferase 1 (CDP-ethanolamine-specific) [Source:HGNC Symbol;Acc:29361]	85465	EAX00690	Hs.189073
ENSG00000174371	EXO1	exonuclease 1 [Source:HGNC Symbol;Acc:3511]	9156	AAD13754	Hs.498248
ENSG00000141560	FN3KRP	fructosamine 3 kinase related protein [Source:HGNC Symbol;Acc:25700]	79672
ENSG00000075618	FSCN1	fascin homolog 1, actin-bundling protein (Strongylocentrotus purpuratus) [Source:HGNC Symbol;Acc:11148]	6624		Hs.739284
ENSG00000178950	GAK	cyclin G associated kinase [Source:HGNC Symbol;Acc:4113]	2580	EAW82646	Hs.369607
ENSG00000143891	GALM	galactose mutarotase (aldose 1-epimerase) [Source:HGNC Symbol;Acc:24063]	130589		Hs.435012
ENSG00000006007	GDE1	glycerophosphodiester phosphodiesterase 1 [Source:HGNC Symbol;Acc:29644]	51573		Hs.623801
ENSG00000164284	GRPEL2	GrpE-like 2, mitochondrial (E. coli) [Source:HGNC Symbol;Acc:21060]	134266	BAG57367	Hs.619552
ENSG00000186088	GSAP	gamma-secretase activating protein [Source:HGNC Symbol;Acc:28042]	54103		Hs.186649
ENSG00000206337	HCP5	HLA complex P5 (non-protein coding) [Source:HGNC Symbol;Acc:21659]	10866		Hs.691948
ENSG00000138642	HERC6	HECT and RLD domain containing E3 ubiquitin protein ligase family member 6 [Source:HGNC Symbol;Acc:26072]	55008		Hs.529317
ENSG00000223865	HLA-DPB1	major histocompatibility complex, class II, DP beta 1 [Source:HGNC Symbol;Acc:4940]	3115	ABI93275	Hs.485130
ENSG00000092199	HNRNPC	heterogeneous nuclear ribonucleoprotein C (C1/C2) [Source:HGNC Symbol;Acc:5035]	3183	BAG61758	Hs.735530
ENSG00000017427	IGF1	insulin-like growth factor 1 (somatomedin C) [Source:HGNC Symbol;Acc:5464]	3479	AAA96152	Hs.708628
ENSG00000132849	INADL	InaD-like (Drosophila) [Source:HGNC Symbol;Acc:28881]	10207	BAG57001	Hs.478125
ENSG00000203485	INF2	inverted formin, FH2 and WH2 domain containing [Source:HGNC Symbol;Acc:23791]	64423		Hs.702916
ENSG00000153391	INO80C	INO80 complex subunit C [Source:HGNC Symbol;Acc:26994]	125476		Hs.736893
ENSG00000068383	INPP5A	inositol polyphosphate-5-phosphatase, 40kDa [Source:HGNC Symbol;Acc:6076]	3632		Hs.715308
ENSG00000185507	IRF7	interferon regulatory factor 7 [Source:HGNC Symbol;Acc:6122]	3665		Hs.166120
ENSG00000172954	LCLAT1	lysocardiolipin acyltransferase 1 [Source:HGNC Symbol;Acc:26756]	253558	AAQ89065	Hs.625116
ENSG00000164406	LEAP2	liver expressed antimicrobial peptide 2 [Source:HGNC Symbol;Acc:29571]	116842	CAC51306	Hs.337588
ENSG00000100600	LGMN	legumain [Source:HGNC Symbol;Acc:9472]	5641	CAD61872	Hs.18069
ENSG00000124831	LRRFIP1	leucine rich repeat (in FLII) interacting protein 1 [Source:HGNC Symbol;Acc:6702]	9208		Hs.638039
ENSG00000100297	MCM5	minichromosome maintenance complex component 5 [Source:HGNC Symbol;Acc:6948]	4174	EAW60062	Hs.659728
ENSG00000240481	Metazoa_SRP	Metazoan signal recognition particle RNA [Source:RFAM;Acc:RF00017]
ENSG00000244677	Metazoa_SRP	Metazoan signal recognition particle RNA [Source:RFAM;Acc:RF00017]
ENSG00000243871	Metazoa_SRP	Metazoan signal recognition particle RNA [Source:RFAM;Acc:RF00017]
ENSG00000265315	Metazoa_SRP	Metazoan signal recognition particle RNA [Source:RFAM;Acc:RF00017]
ENSG00000265411	Metazoa_SRP	Metazoan signal recognition particle RNA [Source:RFAM;Acc:RF00017]
ENSG00000263650	Metazoa_SRP	Metazoan signal recognition particle RNA [Source:RFAM;Acc:RF00017]
ENSG00000242348	Metazoa_SRP	Metazoan signal recognition particle RNA [Source:RFAM;Acc:RF00017]
ENSG00000263587	Metazoa_SRP	Metazoan signal recognition particle RNA [Source:RFAM;Acc:RF00017]
ENSG00000244308	Metazoa_SRP	Metazoan signal recognition particle RNA [Source:RFAM;Acc:RF00017]
ENSG00000244194	Metazoa_SRP	Metazoan signal recognition particle RNA [Source:RFAM;Acc:RF00017]
ENSG00000243005	Metazoa_SRP	Metazoan signal recognition particle RNA [Source:RFAM;Acc:RF00017]
ENSG00000243883	Metazoa_SRP	Metazoan signal recognition particle RNA [Source:RFAM;Acc:RF00017]
ENSG00000243333	Metazoa_SRP	Metazoan signal recognition particle RNA [Source:RFAM;Acc:RF00017]
ENSG00000243313	Metazoa_SRP	Metazoan signal recognition particle RNA [Source:RFAM;Acc:RF00017]
ENSG00000242241	Metazoa_SRP	Metazoan signal recognition particle RNA [Source:RFAM;Acc:RF00017]
ENSG00000264573	Metazoa_SRP	Metazoan signal recognition particle RNA [Source:RFAM;Acc:RF00017]
ENSG00000265727	Metazoa_SRP	Metazoan signal recognition particle RNA [Source:RFAM;Acc:RF00017]
ENSG00000164077	MON1A	MON1 secretory trafficking family member A [Source:HGNC Symbol;Acc:28207]	84315	BAC03790	Hs.655014
ENSG00000204410	MSH5	mutS homolog 5 [Source:HGNC Symbol;Acc:7328]	4439	BAG53438
ENSG00000255152	MSH5-SAPCD1	MSH5-SAPCD1 readthrough (NMD candidate) [Source:HGNC Symbol;Acc:41994]	401251		Hs.647011
ENSG00000272573	MUSTN1	musculoskeletal, embryonic nuclear protein 1 [Source:HGNC Symbol;Acc:22144]	389125	CAC81756
ENSG00000157601	MX1	myxovirus (influenza virus) resistance 1, interferon-inducible protein p78 (mouse) [Source:HGNC Symbol;Acc:7532]	4599		Hs.679475
ENSG00000266714	MYO15B	myosin XVB pseudogene [Source:HGNC Symbol;Acc:14083]	80022	BAB47412	Hs.390817
ENSG00000188126	MYO15B	myosin XVB pseudogene [Source:HGNC Symbol;Acc:14083]		CAD28520
ENSG00000086102	NFX1	nuclear transcription factor, X-box binding 1 [Source:HGNC Symbol;Acc:7803]	4799	AAK16545	Hs.413074
ENSG00000148335	NTMT1	N-terminal Xaa-Pro-Lys N-methyltransferase 1 [Source:HGNC Symbol;Acc:23373]	28989		Hs.744027
ENSG00000081087	OSTM1	osteopetrosis associated transmembrane protein 1 [Source:HGNC Symbol;Acc:21652]	28962		Hs.745455
ENSG00000116288	PARK7	parkinson protein 7 [Source:HGNC Symbol;Acc:16369]	11315
ENSG00000204304	PBX2	pre-B-cell leukemia homeobox 2 [Source:HGNC Symbol;Acc:8633]	5089	CAA42503	Hs.742153
ENSG00000244171	PBX2P1	pre-B-cell leukemia homeobox 2 pseudogene 1 [Source:HGNC Symbol;Acc:8635]			Hs.531966
ENSG00000100979	PLTP	phospholipid transfer protein [Source:HGNC Symbol;Acc:9093]	5360	BAG53407	Hs.735495
ENSG00000175470	PPP2R2D	protein phosphatase 2, regulatory subunit B, delta [Source:HGNC Symbol;Acc:23732]	55844	AAF67639	Hs.657480
ENSG00000164306	PRIMPOL	primase and polymerase (DNA-directed) [Source:HGNC Symbol;Acc:26575]	201973		Hs.481307
ENSG00000163564	PYHIN1	pyrin and HIN domain family, member 1 [Source:HGNC Symbol;Acc:28894]	149628	AAO67506	Hs.745322
ENSG00000151552	QDPR	quinoid dihydropteridine reductase [Source:HGNC Symbol;Acc:9752]	5860		Hs.618135
ENSG00000139832	RAB20	RAB20, member RAS oncogene family [Source:HGNC Symbol;Acc:18260]	55647	CAC81247	Hs.743563
ENSG00000137955	RABGGTB	Rab geranylgeranyltransferase, beta subunit [Source:HGNC Symbol;Acc:9796]	5876		Hs.608922
ENSG00000173166	RAPH1	Ras association (RalGDS/AF-6) and pleckstrin homology domains 1 [Source:HGNC Symbol;Acc:14436]	65059	EAW70345	Hs.694570
ENSG00000185989	RASA3	RAS p21 protein activator 3 [Source:HGNC Symbol;Acc:20331]	22821	BAH12205	Hs.718751
ENSG00000122707	RECK	reversion-inducing-cysteine-rich protein with kazal motifs [Source:HGNC Symbol;Acc:11345]	8434	BAA34060
ENSG00000223612	RP11-289I10.2
ENSG00000125695	RP11-51F16.8
ENSG00000226299	RP6-29D12.4
ENSG00000142676	RPL11	ribosomal protein L11 [Source:HGNC Symbol;Acc:10301]	6135
ENSG00000118181	RPS25	ribosomal protein S25 [Source:HGNC Symbol;Acc:10413]	6230	BAG34824
ENSG00000083845	RPS5	ribosomal protein S5 [Source:HGNC Symbol;Acc:10426]	6193
ENSG00000183955	SETD8	SET domain containing (lysine methyltransferase) 8 [Source:HGNC Symbol;Acc:29489]	387893		Hs.715225
ENSG00000154839	SKA1	spindle and kinetochore associated complex subunit 1 [Source:HGNC Symbol;Acc:28109]	220134		Hs.134726
ENSG00000146409	SLC18B1	solute carrier family 18, subfamily B, member 1 [Source:HGNC Symbol;Acc:21573]	116843	BAH11611	Hs.706683
ENSG00000117394	SLC2A1	solute carrier family 2 (facilitated glucose transporter), member 1 [Source:HGNC Symbol;Acc:11005]	6513		Hs.473721
ENSG00000103064	SLC7A6	solute carrier family 7 (amino acid transporter light chain, y+L system), member 6 [Source:HGNC Symbol;Acc:11064]	9057		Hs.739359
ENSG00000111850	SMIM8	small integral membrane protein 8 [Source:HGNC Symbol;Acc:21401]	57150		Hs.70769
ENSG00000091640	SPAG7	sperm associated antigen 7 [Source:HGNC Symbol;Acc:11216]	9552	AAH11934	Hs.736531
ENSG00000100596	SPTLC2	serine palmitoyltransferase, long chain base subunit 2 [Source:HGNC Symbol;Acc:11278]	9517		Hs.435661
ENSG00000173465	SSSCA1	Sjogren syndrome/scleroderma autoantigen 1 [Source:HGNC Symbol;Acc:11328]	10534
ENSG00000266173	STRADA	STE20-related kinase adaptor alpha [Source:HGNC Symbol;Acc:30172]	92335		Hs.614065
ENSG00000116205	TCEANC2	transcription elongation factor A (SII) N-terminal and central domain containing 2 [Source:HGNC Symbol;Acc:26494]	127428	CAI22668	Hs.621893
ENSG00000120438	TCP1	t-complex 1 [Source:HGNC Symbol;Acc:11655]	6950		Hs.363137
ENSG00000168769	TET2	tet methylcytosine dioxygenase 2 [Source:HGNC Symbol;Acc:25941]	54790		Hs.740935
ENSG00000213533	TMEM110	transmembrane protein 110 [Source:HGNC Symbol;Acc:30526]	375346	AAH47015	Hs.744189
ENSG00000248592	TMEM110-MUSTN1	TMEM110-MUSTN1 readthrough [Source:HGNC Symbol;Acc:38834]	375346
ENSG00000188735	TMEM120B	transmembrane protein 120B [Source:HGNC Symbol;Acc:32008]	144404		Hs.744740
ENSG00000165699	TSC1	tuberous sclerosis 1 [Source:HGNC Symbol;Acc:12362]	7248	AAH47772	Hs.713977
ENSG00000120800	UTP20	UTP20, small subunit (SSU) processome component, homolog (yeast) [Source:HGNC Symbol;Acc:17897]	27340	CAA07243	Hs.608769
ENSG00000154978	VOPP1	vesicular, overexpressed in cancer, prosurvival protein 1 [Source:HGNC Symbol;Acc:34518]	81552		Hs.738657
ENSG00000133316	WDR74	WD repeat domain 74 [Source:HGNC Symbol;Acc:25529]	54663	AAS48499	Hs.719999
ENSG00000199349	Y_RNA	Y RNA [Source:RFAM;Acc:RF00019]
ENSG00000206816	Y_RNA	Y RNA [Source:RFAM;Acc:RF00019]
ENSG00000201788	Y_RNA	Y RNA [Source:RFAM;Acc:RF00019]
ENSG00000200011	Y_RNA	Y RNA [Source:RFAM;Acc:RF00019]
ENSG00000202368	Y_RNA	Y RNA [Source:RFAM;Acc:RF00019]
ENSG00000251792	Y_RNA	Y RNA [Source:RFAM;Acc:RF00019]
ENSG00000201489	Y_RNA	Y RNA [Source:RFAM;Acc:RF00019]
ENSG00000200138	Y_RNA	Y RNA [Source:RFAM;Acc:RF00019]
ENSG00000201850	Y_RNA	Y RNA [Source:RFAM;Acc:RF00019]
ENSG00000207390	Y_RNA	Y RNA [Source:RFAM;Acc:RF00019]
ENSG00000207212	Y_RNA	Y RNA [Source:RFAM;Acc:RF00019]
ENSG00000206734	Y_RNA	Y RNA [Source:RFAM;Acc:RF00019]
ENSG00000265889	Y_RNA	Y RNA [Source:RFAM;Acc:RF00019]
ENSG00000200883	Y_RNA	Y RNA [Source:RFAM;Acc:RF00019]
ENSG00000202008	Y_RNA	Y RNA [Source:RFAM;Acc:RF00019]
ENSG00000201501	Y_RNA	Y RNA [Source:RFAM;Acc:RF00019]
ENSG00000252915	Y_RNA	Y RNA [Source:RFAM;Acc:RF00019]
ENSG00000199677	Y_RNA	Y RNA [Source:RFAM;Acc:RF00019]
ENSG00000207173	Y_RNA	Y RNA [Source:RFAM;Acc:RF00019]
ENSG00000251728	Y_RNA	Y RNA [Source:RFAM;Acc:RF00019]
ENSG00000223220	Y_RNA	Y RNA [Source:RFAM;Acc:RF00019]
ENSG00000238933	Y_RNA	Y RNA [Source:RFAM;Acc:RF00019]
ENSG00000199432	Y_RNA	Y RNA [Source:RFAM;Acc:RF00019]
ENSG00000238413	Y_RNA	Y RNA [Source:RFAM;Acc:RF00019]
ENSG00000207408	Y_RNA	Y RNA [Source:RFAM;Acc:RF00019]
ENSG00000252147	Y_RNA	Y RNA [Source:RFAM;Acc:RF00019]
ENSG00000204920	ZNF155	zinc finger protein 155 [Source:HGNC Symbol;Acc:12940]	7711	AAF18684	Hs.502127
ENSG00000254004	ZNF260	zinc finger protein 260 [Source:HGNC Symbol;Acc:13499]	339324	AAH42676	Hs.18103
